# Circulating Cell Type Senescence Signatures Reveal High-Resolution Health Status and Trajectories in Human Longitudinal Studies

**DOI:** 10.64898/2026.02.06.26345739

**Authors:** Bradley Olinger, Carlos Anerillas, Allison B. Herman, Dimitrios Tsitsipatis, Reema Banarjee, Toshiko Tanaka, Julian Candia, Manolis Maragkakis, Stefania Bandinelli, Keenan A. Walker, Eleanor M. Simonsick, Yue A Qi, Luigi Ferrucci, Myriam Gorospe, Nathan Basisty

## Abstract

Cellular senescence increases in frequency with age and is implicated in age-related pathologies, and identifying circulating biomarkers of senescence holds great diagnostic potential. Circulating senescence signatures are predictive of many age-related traits and diseases, though cell type-specific senescence signatures have not been comprehensively explored. In this study, senescence signatures from the Senescence Catalog (SenCat), including 14 human cell types such as peripheral blood mononuclear cells, renal epithelial cells, vascular smooth muscle cells, among others, are examined for their clinical relevance in circulation in two longitudinal studies: 1,275 participants of the Baltimore Longitudinal Study of Aging (BLSA) and 997 participants of the Invecchiare in Chianti (InCHIANTI) study. Notably, pooled senescence proteins outperformed non-senescence proteins in predicting many clinical parameters such as age and hypertension, and in many instances cell type senescence signatures mapped most strongly to their corresponding health domain. Importantly, the immune cell senescence signature is associated with future onset of several diseases such as diabetes. This study demonstrates that circulating cell type-specific biomarkers of senescence can reveal higher resolution health status than previously attained.

**HIGHLIGHTS:**

- Circulating senescence associated proteins tend to outperform non-senescence proteins as biomarkers of clinical phenotypes in two independent longitudinal studies.
- A core senescence signature developed from 14 human cell types predicted a range of clinical phenotypes during aging.
- Cell type senescence signatures more strongly associated with their corresponding health domains.
- The immune cell senescence signature and others were associated with mortality and diabetes onset, highlighting relevance for assessing health trajectories.

## Supplementary Table 5 for "Circulating Cell Type Senescence Signatures Reveal High-Resolution Health Status and Trajectories in Human Longitudinal Studies"

### Sheet: Sheet1
Supplemental Table S5: Protein Index for Proteins Detected in the BLSA and the SenCat
Seq-ID	Uniprot	Unique Uniprot	Gene Symbol	Unique Gene Symbol	Senescence Status	Cell Type SAP	High Impact Panel
10001-7	P04049	P04049	RAF1	RAF1	Non-SAP		FALSE
10006-25	P19419	P19419	ELK1	ELK1	Non-SAP		FALSE
10010-10	Q14457	Q14457	BECN1	BECN1	Inconclusive		FALSE
10011-65	Q01968	Q01968	OCRL	OCRL	SAP		FALSE
10015-119	Q13303	Q13303	KCNAB2	KCNAB2	SAP	PBMC	FALSE
10022-207	Q9Y253	Q9Y253	POLH	POLH	SAP		FALSE
10023-32	P11473	P11473	VDR	VDR	Non-SAP		FALSE
10025-1	P09622	P09622	DLD	DLD	SAP	Core	FALSE
10035-6	Q13115	Q13115	DUSP4	DUSP4	Non-SAP		FALSE
10036-201	Q9H4I2	Q9H4I2	ZHX3	ZHX3	Non-SAP		FALSE
10039-32	P00491	P00491	PNP	PNP	SAP		FALSE
10042-8	Q96BR1	Q96BR1	SGK3	SGK3	SAP	PBMC	FALSE
10043-31	O60885	O60885	BRD4	BRD4	Non-SAP		FALSE
10045-47	Q13618	Q13618	CUL3	CUL3	Inconclusive		FALSE
10046-55	Q13490	Q13490	BIRC2	BIRC2	Inconclusive		FALSE
10047-12	P19878	P19878	NCF2	NCF2	SAP	Renal Epithelial	FALSE
10048-7	Q13951	Q13951	CBFB	CBFB	Non-SAP		FALSE
10049-112	P54274	P54274	TERF1	TERF1	Non-SAP		FALSE
10053-5	Q13418	Q13418	ILK	ILK	SAP	PBMC	FALSE
10054-3	Q9H2C0	Q9H2C0	GAN	GAN	SAP		FALSE
10056-5	Q08050	Q08050	FOXM1	FOXM1	Non-SAP		FALSE
10058-1	P54725	P54725	RAD23A	RAD23A	SAP		FALSE
10064-12	O75884	O75884	RBBP9	RBBP9	SAP	Osteoblast	FALSE
10069-2	Q13526	Q13526	PIN1	PIN1	Non-SAP		FALSE
10070-22	P16885	P16885	PLCG2	PLCG2	SAP		FALSE
10073-22	Q9NUW8	Q9NUW8	TDP1	TDP1	Non-SAP		FALSE
10074-128	P25440	P25440	BRD2	BRD2	Non-SAP		FALSE
10075-75	Q9BR61	Q9BR61	ACBD6	ACBD6	SAP		FALSE
10076-1	O00189	O00189	AP4M1	AP4M1	Inconclusive		FALSE
10078-5	O95817	O95817	BAG3	BAG3	SAP		FALSE
10080-9	Q14232	Q14232	EIF2B1	EIF2B1	SAP	Preadipocyte	FALSE
10081-17	Q9UPW6	Q9UPW6	SATB2	SATB2	Non-SAP		FALSE
10082-251	P07196	P07196	NEFL	NEFL	SAP	Preadipocyte	FALSE
10088-37	P07741	P07741	APRT	APRT	SAP	Core	FALSE
10089-7	O95671	O95671	ASMTL	ASMTL	SAP		FALSE
10336-3	Q9UNE7	Q9UNE7	STUB1	STUB1	SAP		FALSE
10339-48	P09104	P09104	ENO2	ENO2	SAP		FALSE
10342-55	Q8N2W9	Q8N2W9	PIAS4	PIAS4	Non-SAP		FALSE
10346-5	P40763	P40763	STAT3	STAT3	SAP		FALSE
10351-51	P10914	P10914	IRF1	IRF1	Non-SAP		FALSE
10354-57	P40763	P40763.1	STAT3	STAT3.1	SAP		FALSE
10356-21	P05412	P05412	JUN	JUN	Inconclusive		FALSE
10361-25	P00973	P00973	OAS1	OAS1	SAP	Small Airway Epithelial	FALSE
10363-13	P84022	P84022	SMAD3	SMAD3	SAP		FALSE
10364-6	Q15796	Q15796	SMAD2	SMAD2	SAP	PBMC	FALSE
10366-11	P16234	P16234	PDGFRA	PDGFRA	Non-SAP		FALSE
10370-21	P42224	P42224	STAT1	STAT1	SAP	Core	FALSE
10372-18	P42226	P42226	STAT6	STAT6	SAP		FALSE
10396-6	Q07820	Q07820	MCL1	MCL1	Non-SAP		FALSE
10398-110	Q15327	Q15327	ANKRD1	ANKRD1	Non-SAP		FALSE
10418-36	Q86Y82	Q86Y82	STX12	STX12	SAP	Core	FALSE
10420-30	Q9NVQ4	Q9NVQ4	FAIM	FAIM	Non-SAP		FALSE
10424-31	Q9NQX5	Q9NQX5	NPDC1	NPDC1	SAP	Preadipocyte	TRUE
10426-21	O14653	O14653	GOSR2	GOSR2	SAP		FALSE
10430-31	P08195	P08195	SLC3A2	SLC3A2	SAP	Astrocyte	FALSE
10435-2	P20933	P20933	AGA	AGA	SAP		FALSE
10438-19	P15509	P15509	CSF2RA	CSF2RA	Inconclusive		FALSE
10440-26	Q9H6B4	Q9H6B4	CLMP	CLMP	Inconclusive		FALSE
10445-20	O95445	O95445	APOM	APOM	Inconclusive		FALSE
10447-18	Q9H361	Q9H361	PABPC3	PABPC3	Inconclusive		FALSE
10451-11	Q02818	Q02818	NUCB1	NUCB1	SAP		FALSE
10454-99	Q9Y2G8	Q9Y2G8	DNAJC16	DNAJC16	SAP		FALSE
10464-6	Q9H6X2	Q9H6X2	ANTXR1	ANTXR1	Inconclusive		FALSE
10472-53	Q92956	Q92956	TNFRSF14	TNFRSF14	Non-SAP		FALSE
10480-33	P13987	P13987	CD59	CD59	SAP		FALSE
10490-3	P04843	P04843	RPN1	RPN1	SAP		FALSE
10505-12	Q68DV7	Q68DV7	RNF43	RNF43	Non-SAP		FALSE
10506-53	O15173	O15173	PGRMC2	PGRMC2	SAP		FALSE
10521-10	Q9BRK3	Q9BRK3	MXRA8	MXRA8	Non-SAP		FALSE
10527-22	Q08211	Q08211	DHX9	DHX9	Inconclusive		FALSE
10530-8	P28072	P28072	PSMB6	PSMB6	Inconclusive		FALSE
10531-18	P01111	P01111	NRAS	NRAS	SAP		FALSE
10534-40	P09874	P09874	PARP1	PARP1	Non-SAP		FALSE
10539-30	Q8TCZ2	Q8TCZ2	CD99L2	CD99L2	SAP		FALSE
10546-2	Q8WU66	Q8WU66	TSPEAR	TSPEAR	Non-SAP		FALSE
10551-7	O43561	O43561	LAT	LAT	Inconclusive		FALSE
10553-8	Q8NFQ8	Q8NFQ8	TOR1AIP2	TOR1AIP2	SAP	Renal Epithelial	FALSE
10554-23	P16278	P16278	GLB1	GLB1	SAP	Core	FALSE
10560-1	Q9NQX7	Q9NQX7	ITM2C	ITM2C	Non-SAP		FALSE
10563-13	Q7Z3D4	Q7Z3D4	LYSMD3	LYSMD3	Inconclusive		FALSE
10569-28	P55001	P55001	MFAP2	MFAP2	Non-SAP		FALSE
10571-14	P26572	P26572	MGAT1	MGAT1	SAP		FALSE
10574-10	P61769	P61769	B2M	B2M	SAP	Astrocyte	FALSE
10575-31	Q9UHX1	Q9UHX1	PUF60	PUF60	Non-SAP		FALSE
10576-7	Q6UX71	Q6UX71	PLXDC2	PLXDC2	SAP		FALSE
10582-36	Q9H5K3	Q9H5K3	POMK	POMK	Non-SAP		FALSE
10584-7	O43181	O43181	NDUFS4	NDUFS4	SAP		FALSE
10588-39	Q9UNP4	Q9UNP4	ST3GAL5	ST3GAL5	SAP		FALSE
10600-24	O14967	O14967	CLGN	CLGN	SAP		FALSE
10605-22	Q9HDC9	Q9HDC9	APMAP	APMAP	SAP	Core	FALSE
10606-34	Q5JTV8	Q5JTV8	TOR1AIP1	TOR1AIP1	SAP		FALSE
10612-18	O60568	O60568	PLOD3	PLOD3	SAP		FALSE
10613-33	Q6P4E1	Q6P4E1	GOLM2	GOLM2	SAP		FALSE
10621-26	Q569H4	Q569H4	PRR16	PRR16	Inconclusive		FALSE
10623-19	P15941	P15941	MUC1	MUC1	Non-SAP		FALSE
10626-116	Q8NDV1	Q8NDV1	ST6GALNAC3	ST6GALNAC3	Non-SAP		FALSE
10627-87	Q06481	Q06481	APLP2	APLP2	SAP	Preadipocyte	FALSE
10630-5	Q9BUP3	Q9BUP3	HTATIP2	HTATIP2	SAP		FALSE
10631-9	O15173	O15173.1	PGRMC2	PGRMC2.1	SAP		FALSE
10636-1	Q8TD46	Q8TD46	CD200R1	CD200R1	Non-SAP		FALSE
10638-1	Q9BSI4	Q9BSI4	TINF2	TINF2	Non-SAP		FALSE
10643-16	Q96PB7	Q96PB7	OLFM3	OLFM3	Non-SAP		FALSE
10647-18	Q8N9N2	Q8N9N2	ASCC1	ASCC1	SAP	Osteoblast	FALSE
10666-7	Q9UJJ9	Q9UJJ9	GNPTG	GNPTG	SAP		FALSE
10668-5	Q12846	Q12846	STX4	STX4	SAP	Osteoblast	FALSE
10675-223	Q9Y320	Q9Y320	TMX2	TMX2	SAP		FALSE
10677-9	O95168	O95168	NDUFB4	NDUFB4	SAP		FALSE
10699-52	Q07954	Q07954	LRP1	LRP1	SAP		FALSE
10703-203	Q9H7L9	Q9H7L9	SUDS3	SUDS3	Non-SAP		FALSE
10704-91	Q12912	Q12912	IRAG2	IRAG2	SAP	Preadipocyte	FALSE
10705-14	Q8NDV1	Q8NDV1.1	ST6GALNAC3	ST6GALNAC3.1	Non-SAP		FALSE
10714-7	P12821	P12821	ACE	ACE	SAP	PBMC	FALSE
10716-35	Q16401	Q16401	PSMD5	PSMD5	SAP		FALSE
10722-13	P43405	P43405	SYK	SYK	SAP	PBMC	FALSE
10737-96	P30740	P30740	SERPINB1	SERPINB1	SAP		FALSE
10738-11	Q9UBX5	Q9UBX5	FBLN5	FBLN5	SAP		FALSE
10746-24	Q9UBP4	Q9UBP4	DKK3	DKK3	SAP		FALSE
10761-5	Q15363	Q15363	TMED2	TMED2	SAP		FALSE
10772-21	Q8N6G5	Q8N6G5	CSGALNACT2	CSGALNACT2	SAP	Small Airway Epithelial	FALSE
10780-10	O95716	O95716	RAB3D	RAB3D	SAP	PBMC	FALSE
10800-15	P50454	P50454	SERPINH1	SERPINH1	SAP		FALSE
10815-2	Q5JVS0	Q5JVS0	HABP4	HABP4	SAP		FALSE
10818-36	P17405	P17405	SMPD1	SMPD1	SAP		FALSE
10819-108	P23142	P23142	FBLN1	FBLN1	SAP		FALSE
10825-12	Q8N0Z9	Q8N0Z9	VSIG10	VSIG10	Non-SAP		FALSE
10830-5	O75071	O75071	EFCAB14	EFCAB14	Inconclusive		FALSE
10833-64	Q96QV1	Q96QV1	HHIP	HHIP	SAP		FALSE
10852-114	O14979	O14979	HNRNPDL	HNRNPDL	Non-SAP		FALSE
10855-55	O15031	O15031	PLXNB2	PLXNB2	SAP		FALSE
10866-60	Q6IN85	Q6IN85	PPP4R3A	PPP4R3A	Inconclusive		FALSE
10870-32	Q9UBP0	Q9UBP0	SPAST	SPAST	Inconclusive		FALSE
10876-300	Q6PJG6	Q6PJG6	BRAT1	BRAT1	Inconclusive		FALSE
10882-12	Q08554	Q08554	DSC1	DSC1	Inconclusive		FALSE
10885-36	Q6UWU4	Q6UWU4	C6orf89	C6orf89	SAP		FALSE
10892-8	Q99650	Q99650	OSMR	OSMR	Inconclusive		FALSE
10900-272	Q93045	Q93045	STMN2	STMN2	Non-SAP		FALSE
10903-50	Q9UNK0	Q9UNK0	STX8	STX8	Inconclusive		FALSE
10907-116	Q9P121	Q9P121	NTM	NTM	Non-SAP		FALSE
10924-258	Q8WUJ1	Q8WUJ1	CYB5D2	CYB5D2	SAP		FALSE
10938-13	P19256	P19256	CD58	CD58	Inconclusive		FALSE
10945-11	O43752	O43752	STX6	STX6	SAP		FALSE
10948-14	Q8IV08	Q8IV08	PLD3	PLD3	SAP		FALSE
10949-59	P05387	P05387	RPLP2	RPLP2	Non-SAP		FALSE
10956-82	P23434	P23434	GCSH	GCSH	Non-SAP		FALSE
10959-125	Q9NYM9	Q9NYM9	BET1L	BET1L	SAP		FALSE
10966-1	P02765	P02765	AHSG	AHSG	Non-SAP		FALSE
10976-44	P15941	P15941.1	MUC1	MUC1.1	Non-SAP		FALSE
10990-21	Q5S007	Q5S007	LRRK2	LRRK2	Non-SAP		FALSE
11081-1	P21695	P21695	GPD1	GPD1	Non-SAP		FALSE
11083-23	P09104	P09104.1	ENO2	ENO2.1	SAP		FALSE
11094-104	Q05315	Q05315	CLC	CLC	Non-SAP		FALSE
11096-57	Q9Y5N5	Q9Y5N5	N6AMT1	N6AMT1	SAP	Renal Epithelial	FALSE
11098-1	O00764	O00764	PDXK	PDXK	SAP	Core	FALSE
11103-24	P04792	P04792	HSPB1	HSPB1	SAP	Core	FALSE
11105-171	P06733	P06733	ENO1	ENO1	Inconclusive		FALSE
11107-25	Q9P273	Q9P273	TENM3	TENM3	Non-SAP		FALSE
11109-56	Q4LDE5	Q4LDE5	SVEP1	SVEP1	SAP		FALSE
11110-4	Q4V9L6	Q4V9L6	TMEM119	TMEM119	Non-SAP		FALSE
11112-18	Q8TBQ9	Q8TBQ9	TMEM167A	TMEM167A	Inconclusive		FALSE
11117-2	Q8TB22	Q8TB22	SPATA20	SPATA20	SAP		FALSE
11120-49	Q8WUY8	Q8WUY8	NAT14	NAT14	SAP		FALSE
11122-97	Q9NZD8	Q9NZD8	SPG21	SPG21	SAP		FALSE
11126-102	O75962	O75962	TRIO	TRIO	SAP	Coronary Artery Endothelial	FALSE
11134-30	Q9UGC7	Q9UGC7	MTRF1L	MTRF1L	SAP	Small Airway Epithelial	FALSE
11135-5	Q7Z7F7	Q7Z7F7	MRPL55	MRPL55	SAP		FALSE
11138-16	Q13761	Q13761	RUNX3	RUNX3	Non-SAP		FALSE
11140-56	P02452	P02452	COL1A1	COL1A1	Non-SAP		FALSE
11142-11	O95841	O95841	ANGPTL1	ANGPTL1	Non-SAP		FALSE
11143-32	Q96PB7	Q96PB7.1	OLFM3	OLFM3.1	Non-SAP		FALSE
11147-17	Q86YW5	Q86YW5	TREML1	TREML1	Non-SAP		FALSE
11150-3	P12109	P12109	COL6A1	COL6A1	SAP		FALSE
11155-16	A8TX70	A8TX70	COL6A5	COL6A5	Non-SAP		FALSE
11159-14	Q969V5	Q969V5	MUL1	MUL1	Inconclusive		FALSE
11161-5	Q8N0X7	Q8N0X7	SPART	SPART	Inconclusive		FALSE
11162-37	Q9NQ60	Q9NQ60	EQTN	EQTN	Inconclusive		FALSE
11164-7	Q9NT68	Q9NT68	TENM2	TENM2	Non-SAP		FALSE
11167-6	Q13613	Q13613	MTMR1	MTMR1	SAP		FALSE
11171-25	P21333	P21333	FLNA	FLNA	SAP		FALSE
11173-29	Q7Z6M3	Q7Z6M3	MILR1	MILR1	Non-SAP		FALSE
11175-45	Q7L5N7	Q7L5N7	LPCAT2	LPCAT2	SAP	PBMC	FALSE
11177-16	P13647	P13647	KRT5	KRT5	SAP	Small Airway Epithelial	FALSE
11178-21	Q4LDE5	Q4LDE5.1	SVEP1	SVEP1.1	SAP		FALSE
11180-17	Q92922	Q92922	SMARCC1	SMARCC1	Non-SAP		FALSE
11190-129	Q96TA2	Q96TA2	YME1L1	YME1L1	Inconclusive		FALSE
11192-168	Q9GZM7	Q9GZM7	TINAGL1	TINAGL1	SAP	Vascular Smooth Muscle	FALSE
11194-6	Q9Y3P8	Q9Y3P8	SIT1	SIT1	Non-SAP		FALSE
11196-31	P12111	P12111	COL6A3	COL6A3	SAP		TRUE
11198-37	Q96BA8	Q96BA8	CREB3L1	CREB3L1	Non-SAP		FALSE
11200-52	Q9NPY3	Q9NPY3	CD93	CD93	Non-SAP		FALSE
11201-19	Q9Y606	Q9Y606	PUS1	PUS1	Non-SAP		FALSE
11202-70	Q99593	Q99593	TBX5	TBX5	Non-SAP		FALSE
11204-80	P78310	P78310	CXADR	CXADR	SAP	Small Airway Epithelial	FALSE
11205-10	P26010	P26010	ITGB7	ITGB7	Non-SAP		FALSE
11208-15	Q9UK23	Q9UK23	NAGPA	NAGPA	Inconclusive		FALSE
11211-7	Q15813	Q15813	TBCE	TBCE	Inconclusive		FALSE
11212-7	Q8NBS9	Q8NBS9	TXNDC5	TXNDC5	SAP		FALSE
11214-40	Q9UBS3	Q9UBS3	DNAJB9	DNAJB9	Inconclusive		FALSE
11217-16	Q13363	Q13363	CTBP1	CTBP1	Inconclusive		FALSE
11218-84	P51580	P51580	TPMT	TPMT	SAP		FALSE
11219-95	Q8TAT2	Q8TAT2	FGFBP3	FGFBP3	Non-SAP		FALSE
11226-16	Q05086	Q05086	UBE3A	UBE3A	Inconclusive		FALSE
11227-31	Q9Y4P3	Q9Y4P3	TBL2	TBL2	SAP		FALSE
11229-16	O75460	O75460	ERN1	ERN1	SAP		FALSE
11231-12	Q6P4F2	Q6P4F2	FDX2	FDX2	Non-SAP		FALSE
11232-46	P20061	P20061	TCN1	TCN1	Inconclusive		FALSE
11237-49	Q15113	Q15113	PCOLCE	PCOLCE	Inconclusive		FALSE
11241-8	P04424	P04424	ASL	ASL	SAP	Skeletal Myoblast	FALSE
11242-33	P22735	P22735	TGM1	TGM1	SAP	Small Airway Epithelial	FALSE
11243-90	Q5T601	Q5T601	ADGRF1	ADGRF1	Non-SAP		FALSE
11245-43	P21333	P21333.1	FLNA	FLNA.1	SAP		FALSE
11246-3	Q8TDL5	Q8TDL5	BPIFB1	BPIFB1	Non-SAP		FALSE
11247-20	Q8N159	Q8N159	NAGS	NAGS	Non-SAP		FALSE
11248-43	P10746	P10746	UROS	UROS	SAP		FALSE
11252-30	O75427	O75427	LRCH4	LRCH4	SAP		FALSE
11257-1	P09417	P09417	QDPR	QDPR	SAP		FALSE
11260-47	Q8TC36	Q8TC36	SUN5	SUN5	SAP	Renal Epithelial	FALSE
11262-39	Q9H4I3	Q9H4I3	TRABD	TRABD	Non-SAP		FALSE
11264-33	P47989	P47989	XDH	XDH	Inconclusive		FALSE
11265-8	P00352	P00352	ALDH1A1	ALDH1A1	SAP		FALSE
11266-8	Q14242	Q14242	SELPLG	SELPLG	Non-SAP		FALSE
11270-17	Q8WYQ3	Q8WYQ3	CHCHD10	CHCHD10	SAP	Small Airway Epithelial	FALSE
11273-176	P0CG30	P0CG30	GSTT2B	GSTT2B	SAP	Preadipocyte	FALSE
11275-94	Q9NZR2	Q9NZR2	LRP1B	LRP1B	Non-SAP		FALSE
11277-23	P18850	P18850	ATF6	ATF6	Non-SAP		FALSE
11278-4	P13942	P13942	COL11A2	COL11A2	SAP		FALSE
11281-6	Q14451	Q14451	GRB7	GRB7	Inconclusive		FALSE
11283-13	Q96JK2	Q96JK2	DCAF5	DCAF5	SAP	Osteoblast	FALSE
11284-24	Q6GTX8	Q6GTX8	LAIR1	LAIR1	Inconclusive		FALSE
11286-78	Q9BQE4	Q9BQE4	SELENOS	SELENOS	Inconclusive		FALSE
11287-14	P00167	P00167	CYB5A	CYB5A	SAP		FALSE
11288-26	P49902	P49902	NT5C2	NT5C2	SAP	Core	FALSE
11289-31	P48730	P48730	CSNK1D	CSNK1D	Inconclusive		FALSE
11292-13	Q6AZY7	Q6AZY7	SCARA3	SCARA3	Non-SAP		FALSE
11294-7	Q9ULS5	Q9ULS5	TMCC3	TMCC3	SAP	Renal Epithelial	FALSE
11297-54	Q04721	Q04721	NOTCH2	NOTCH2	SAP	Astrocyte	FALSE
11300-32	Q99523	Q99523	SORT1	SORT1	Inconclusive		FALSE
11303-7	Q9Y3Z3	Q9Y3Z3	SAMHD1	SAMHD1	SAP		FALSE
11307-33	Q9H0M0	Q9H0M0	WWP1	WWP1	Non-SAP		FALSE
11310-8	P32926	P32926	DSG3	DSG3	SAP	Small Airway Epithelial	FALSE
11312-40	P54278	P54278	PMS2	PMS2	Non-SAP		FALSE
11313-100	P61457	P61457	PCBD1	PCBD1	Inconclusive		FALSE
11315-148	O15297	O15297	PPM1D	PPM1D	Inconclusive		FALSE
11319-106	P49959	P49959	MRE11	MRE11	Non-SAP		FALSE
11320-29	Q96EP1	Q96EP1	CHFR	CHFR	Non-SAP		FALSE
11327-56	P49760	P49760	CLK2	CLK2	Non-SAP		FALSE
11330-15	P67870	P67870	CSNK2B	CSNK2B	Inconclusive		FALSE
11333-82	P42331	P42331	ARHGAP25	ARHGAP25	Non-SAP		FALSE
11342-59	Q6UX71	Q6UX71.1	PLXDC2	PLXDC2.1	SAP		FALSE
11347-9	P37837	P37837	TALDO1	TALDO1	SAP		FALSE
11348-132	O15460	O15460	P4HA2	P4HA2	SAP		FALSE
11350-30	Q9UNE7	Q9UNE7.1	STUB1	STUB1.1	SAP		FALSE
11351-233	Q9H9Q4	Q9H9Q4	NHEJ1	NHEJ1	Non-SAP		FALSE
11352-42	Q8WZ42	Q8WZ42	TTN	TTN	Inconclusive		FALSE
11353-143	Q15796	Q15796.1	SMAD2	SMAD2.1	SAP	PBMC	FALSE
11354-21	Q9NQ66	Q9NQ66	PLCB1	PLCB1	Inconclusive		FALSE
11356-19	Q96DF8	Q96DF8	ESS2	ESS2	Non-SAP		FALSE
11358-15	Q13322	Q13322	GRB10	GRB10	Non-SAP		FALSE
11360-39	P23921	P23921	RRM1	RRM1	Non-SAP		FALSE
11361-73	P19971	P19971	TYMP	TYMP	SAP	Core	FALSE
11364-18	Q8IWA4	Q8IWA4	MFN1	MFN1	SAP	Skeletal Myoblast	FALSE
11365-17	Q6N022	Q6N022	TENM4	TENM4	Inconclusive		FALSE
11368-32	P54819	P54819	AK2	AK2	SAP		FALSE
11369-23	P11766	P11766	ADH5	ADH5	SAP		FALSE
11370-20	Q9NRR6	Q9NRR6	INPP5E	INPP5E	SAP		FALSE
11375-49	P58012	P58012	FOXL2	FOXL2	SAP	Renal Epithelial	FALSE
11377-19	P40394	P40394	ADH7	ADH7	SAP	Small Airway Epithelial	FALSE
11378-37	P43405	P43405.1	SYK	SYK.1	SAP	PBMC	FALSE
11380-84	Q9BX46	Q9BX46	RBM24	RBM24	SAP		FALSE
11381-56	P60891	P60891	PRPS1	PRPS1	SAP	Astrocyte	FALSE
11382-5	P53004	P53004	BLVRA	BLVRA	SAP	Core	FALSE
11383-41	P08729	P08729	KRT7	KRT7	SAP		FALSE
11387-3	Q99941	Q99941	ATF6B	ATF6B	Non-SAP		FALSE
11391-69	Q03426	Q03426	MVK	MVK	SAP		FALSE
11395-5	Q14289	Q14289	PTK2B	PTK2B	SAP	Skeletal Myoblast	FALSE
11401-181	Q9NTX7	Q9NTX7	RNF146	RNF146	Inconclusive		FALSE
11402-17	Q8NEZ4	Q8NEZ4	KMT2C	KMT2C	Non-SAP		FALSE
11405-150	Q9H257	Q9H257	CARD9	CARD9	Inconclusive		FALSE
11406-82	Q9UKU7	Q9UKU7	ACAD8	ACAD8	SAP		FALSE
11407-57	Q9NRY6	Q9NRY6	PLSCR3	PLSCR3	SAP		FALSE
11416-23	Q9UKA2	Q9UKA2	FBXL4	FBXL4	Inconclusive		FALSE
11421-10	Q9H223	Q9H223	EHD4	EHD4	SAP	PBMC	FALSE
11424-4	P16930	P16930	FAH	FAH	SAP		FALSE
11425-31	Q96T51	Q96T51	RUFY1	RUFY1	SAP		FALSE
11428-31	O00151	O00151	PDLIM1	PDLIM1	SAP		FALSE
11429-80	P07910	P07910	HNRNPC	HNRNPC	Inconclusive		FALSE
11431-235	P46063	P46063	RECQL	RECQL	Inconclusive		FALSE
11432-11	O60828	O60828	PQBP1	PQBP1	Non-SAP		FALSE
11433-11	Q96GX1	Q96GX1	TCTN2	TCTN2	Inconclusive		FALSE
11436-6	Q16352	Q16352	INA	INA	SAP		FALSE
11438-6	P25686	P25686	DNAJB2	DNAJB2	SAP	Small Airway Epithelial	FALSE
11439-88	Q8IUC4	Q8IUC4	RHPN2	RHPN2	SAP	Renal Epithelial	FALSE
11441-11	P06737	P06737	PYGL	PYGL	SAP	Core	FALSE
11442-1	Q8NFT8	Q8NFT8	DNER	DNER	Non-SAP		FALSE
11444-49	Q9H1D9	Q9H1D9	POLR3F	POLR3F	Inconclusive		FALSE
11448-34	P51570	P51570	GALK1	GALK1	SAP		FALSE
11449-22	P52907	P52907	CAPZA1	CAPZA1	SAP		FALSE
11450-110	P07237	P07237	P4HB	P4HB	SAP	Core	FALSE
11454-87	O75821	O75821	EIF3G	EIF3G	Inconclusive		FALSE
11457-53	Q14376	Q14376	GALE	GALE	SAP		FALSE
11458-30	Q15365	Q15365	PCBP1	PCBP1	Non-SAP		FALSE
11459-81	P55199	P55199	ELL	ELL	Non-SAP		FALSE
11462-8	O43251	O43251	RBFOX2	RBFOX2	Non-SAP		FALSE
11464-9	Q01201	Q01201	RELB	RELB	SAP		FALSE
11468-15	Q9Y4C8	Q9Y4C8	RBM19	RBM19	SAP		FALSE
11476-43	Q9UN37	Q9UN37	VPS4A	VPS4A	SAP	Renal Epithelial	FALSE
11480-1	P30838	P30838	ALDH3A1	ALDH3A1	SAP	Small Airway Epithelial	FALSE
11481-25	Q8TDQ0	Q8TDQ0	HAVCR2	HAVCR2	SAP	PBMC	FALSE
11486-26	Q15697	Q15697	ZNF174	ZNF174	Non-SAP		FALSE
11487-4	Q08629	Q08629	SPOCK1	SPOCK1	SAP		FALSE
11490-42	P11441	P11441	UBL4A	UBL4A	SAP	Renal Epithelial	FALSE
11493-169	Q96FJ2	Q96FJ2	DYNLL2	DYNLL2	SAP		FALSE
11494-4	O00472	O00472	ELL2	ELL2	Non-SAP		FALSE
11510-31	O14791	O14791	APOL1	APOL1	Non-SAP		FALSE
11510-51	O14791	O14791.1	APOL1	APOL1.1	Non-SAP		FALSE
11513-92	P28907	P28907	CD38	CD38	Non-SAP		FALSE
11514-196	P13987	P13987.1	CD59	CD59.1	SAP		FALSE
11530-37	P08397	P08397	HMBS	HMBS	Non-SAP		FALSE
11531-24	Q9H7M9	Q9H7M9	VSIR	VSIR	SAP		FALSE
11538-216	O95822	O95822	MLYCD	MLYCD	SAP		FALSE
11539-4	P56134	P56134	ATP5MF	ATP5MF	SAP	Core	FALSE
11540-37	O43524	O43524	FOXO3	FOXO3	SAP		FALSE
11542-11	Q96A57	Q96A57	TMEM230	TMEM230	Inconclusive		FALSE
11543-84	Q9UHB6	Q9UHB6	LIMA1	LIMA1	SAP		FALSE
11544-39	Q92576	Q92576	PHF3	PHF3	Non-SAP		FALSE
11545-9	Q92956	Q92956.1	TNFRSF14	TNFRSF14.1	Non-SAP		FALSE
11546-7	Q8WWM9	Q8WWM9	CYGB	CYGB	SAP		FALSE
11547-84	O15146	O15146	MUSK	MUSK	Non-SAP		FALSE
11551-16	Q9P0W2	Q9P0W2	HMG20B	HMG20B	Non-SAP		FALSE
11556-19	Q8N6T3	Q8N6T3	ARFGAP1	ARFGAP1	Inconclusive		FALSE
11557-3	Q9HCE7	Q9HCE7	SMURF1	SMURF1	SAP		FALSE
11560-76	Q14934	Q14934	NFATC4	NFATC4	Non-SAP		FALSE
11563-51	Q96C24	Q96C24	SYTL4	SYTL4	Inconclusive		FALSE
11566-48	Q14CN4	Q14CN4	KRT72	KRT72	SAP		FALSE
11570-94	Q9UHQ4	Q9UHQ4	BCAP29	BCAP29	SAP		FALSE
11572-4	P50570	P50570	DNM2	DNM2	SAP		FALSE
11573-3	Q13247	Q13247	SRSF6	SRSF6	Non-SAP		FALSE
11582-63	O60884	O60884	DNAJA2	DNAJA2	Inconclusive		FALSE
11587-5	Q8IWI9	Q8IWI9	MGA	MGA	Non-SAP		FALSE
11590-5	Q86U06	Q86U06	RBM23	RBM23	Non-SAP		FALSE
11591-43	O43663	O43663	PRC1	PRC1	Non-SAP		FALSE
11592-1	Q15717	Q15717	ELAVL1	ELAVL1	Non-SAP		FALSE
11601-26	Q14562	Q14562	DHX8	DHX8	Non-SAP		FALSE
11602-12	Q99829	Q99829	CPNE1	CPNE1	SAP	Osteoblast	FALSE
11606-22	O75190	O75190	DNAJB6	DNAJB6	Non-SAP		FALSE
11607-15	O95696	O95696	BRD1	BRD1	Inconclusive		FALSE
11614-29	P84090	P84090	ERH	ERH	Inconclusive		FALSE
11615-16	Q9UN19	Q9UN19	DAPP1	DAPP1	SAP	Renal Epithelial	FALSE
11616-9	Q00613	Q00613	HSF1	HSF1	Non-SAP		FALSE
11617-1	P20701	P20701	ITGAL	ITGAL	Non-SAP		FALSE
11626-7	Q13404	Q13404	UBE2V1	UBE2V1	SAP		FALSE
11629-36	Q9BUZ4	Q9BUZ4	TRAF4	TRAF4	Non-SAP		FALSE
11633-89	O95433	O95433	AHSA1	AHSA1	Non-SAP		FALSE
11634-32	O43665	O43665	RGS10	RGS10	Inconclusive		FALSE
11636-33	P37802	P37802	TAGLN2	TAGLN2	SAP	Renal Epithelial	FALSE
11643-73	Q8TDB6	Q8TDB6	DTX3L	DTX3L	SAP		FALSE
11645-9	P13674	P13674	P4HA1	P4HA1	SAP	Core	FALSE
11649-3	Q8IYB5	Q8IYB5	SMAP1	SMAP1	Inconclusive		FALSE
11651-24	Q9UL18	Q9UL18	AGO1	AGO1	SAP		FALSE
11653-69	P48067	P48067	SLC6A9	SLC6A9	Non-SAP		FALSE
11656-110	Q9UI08	Q9UI08	EVL	EVL	Non-SAP		FALSE
11659-31	Q14677	Q14677	CLINT1	CLINT1	SAP	Skeletal Myoblast	FALSE
11661-11	Q9C000	Q9C000	NLRP1	NLRP1	Inconclusive		FALSE
11664-32	Q8N6H7	Q8N6H7	ARFGAP2	ARFGAP2	Non-SAP		FALSE
11667-29	Q63HR2	Q63HR2	TNS2	TNS2	Non-SAP		FALSE
11671-19	P55201	P55201	BRPF1	BRPF1	Inconclusive		FALSE
11672-17	Q96L93	Q96L93	KIF16B	KIF16B	Non-SAP		FALSE
11681-8	P52594	P52594	AGFG1	AGFG1	Inconclusive		FALSE
11682-7	Q9H3M7	Q9H3M7	TXNIP	TXNIP	SAP		FALSE
11683-19	Q9NZ52	Q9NZ52	GGA3	GGA3	SAP	Small Airway Epithelial	FALSE
11690-47	Q9UJX3	Q9UJX3	ANAPC7	ANAPC7	Non-SAP		FALSE
11692-21	Q6S5L8	Q6S5L8	SHC4	SHC4	Non-SAP		FALSE
11696-7	P29373	P29373	CRABP2	CRABP2	SAP		FALSE
11699-16	Q12974	Q12974	PTP4A2	PTP4A2	SAP	Preadipocyte	FALSE
11712-207	Q9H3U1	Q9H3U1	UNC45A	UNC45A	Inconclusive		FALSE
11715-1	P14859	P14859	POU2F1	POU2F1	Non-SAP		FALSE
11814-29	P08581	P08581	MET	MET	Inconclusive		FALSE
11816-84	O60674	O60674	JAK2	JAK2	Non-SAP		FALSE
11817-1	P23443	P23443	RPS6KB1	RPS6KB1	SAP		FALSE
11830-48	Q06124	Q06124	PTPN11	PTPN11	SAP		FALSE
11833-83	Q16595	Q16595	FXN	FXN	SAP	Renal Epithelial	FALSE
11836-144	Q08345	Q08345	DDR1	DDR1	SAP	Small Airway Epithelial	FALSE
11837-7	Q9Y5U5	Q9Y5U5	TNFRSF18	TNFRSF18	Non-SAP		FALSE
11838-130	Q92508	Q92508	PIEZO1	PIEZO1	SAP		FALSE
11926-23	Q6PD74	Q6PD74	AAGAB	AAGAB	SAP	Small Airway Epithelial	FALSE
11934-9	Q68E01	Q68E01	INTS3	INTS3	Inconclusive		FALSE
11949-25	P01133	P01133	EGF	EGF	Non-SAP		FALSE
11955-1	Q07960	Q07960	ARHGAP1	ARHGAP1	SAP		FALSE
11989-35	Q8N766	Q8N766	EMC1	EMC1	SAP		FALSE
12001-7	Q07157	Q07157	TJP1	TJP1	Non-SAP		FALSE
12008-3	P09564	P09564	CD7	CD7	Non-SAP		FALSE
12014-19	Q03393	Q03393	PTS	PTS	SAP		FALSE
12016-60	P22681	P22681	CBL	CBL	Non-SAP		FALSE
12018-84	Q9H3S4	Q9H3S4	TPK1	TPK1	SAP		FALSE
12020-39	P07738	P07738	BPGM	BPGM	SAP		FALSE
12022-12	Q13485	Q13485	SMAD4	SMAD4	Non-SAP		FALSE
12030-82	P17661	P17661	DES	DES	SAP	Astrocyte	FALSE
12034-28	Q01518	Q01518	CAP1	CAP1	SAP		FALSE
12041-33	P34931	P34931	HSPA1L	HSPA1L	Inconclusive		FALSE
12046-51	Q13148	Q13148	TARDBP	TARDBP	Non-SAP		FALSE
12329-21	Q15418	Q15418	RPS6KA1	RPS6KA1	SAP	Renal Epithelial	FALSE
12332-7	O00418	O00418	EEF2K	EEF2K	Non-SAP		FALSE
12333-87	P49247	P49247	RPIA	RPIA	Non-SAP		FALSE
12334-25	P34896	P34896	SHMT1	SHMT1	Non-SAP		FALSE
12340-17	P49588	P49588	AARS1	AARS1	Inconclusive		FALSE
12341-8	Q16828	Q16828	DUSP6	DUSP6	Non-SAP		FALSE
12343-14	Q15057	Q15057	ACAP2	ACAP2	SAP	Core	FALSE
12345-4	Q9UM13	Q9UM13	ANAPC10	ANAPC10	Non-SAP		FALSE
12347-29	Q9BSQ5	Q9BSQ5	CCM2	CCM2	SAP		FALSE
12348-46	Q9NP81	Q9NP81	SARS2	SARS2	SAP		FALSE
12351-25	P42224	P42224.1	STAT1	STAT1.1	SAP	Core	FALSE
12355-223	Q96E11	Q96E11	MRRF	MRRF	Non-SAP		FALSE
12356-65	P30626	P30626	SRI	SRI	SAP	Osteoblast	FALSE
12357-41	O95721	O95721	SNAP29	SNAP29	Inconclusive		FALSE
12358-6	P78318	P78318	IGBP1	IGBP1	SAP		FALSE
12361-102	P62070	P62070	RRAS2	RRAS2	SAP		FALSE
12365-108	Q9Y265	Q9Y265	RUVBL1	RUVBL1	Non-SAP		FALSE
12367-52	Q8N5G2	Q8N5G2	MACO1	MACO1	Non-SAP		FALSE
12372-50	P06753	P06753	TPM3	TPM3	SAP		FALSE
12373-73	P62995	P62995	TRA2B	TRA2B	Non-SAP		FALSE
12374-8	Q15102	Q15102	PAFAH1B3	PAFAH1B3	SAP	Renal Epithelial	FALSE
12378-71	O15533	O15533	TAPBP	TAPBP	SAP	Core	FALSE
12381-26	P16152	P16152	CBR1	CBR1	SAP		FALSE
12382-2	O95786	O95786	DDX58	DDX58	SAP		FALSE
12384-92	Q9H9Q2	Q9H9Q2	COPS7B	COPS7B	Inconclusive		FALSE
12386-11	Q9H4A4	Q9H4A4	RNPEP	RNPEP	SAP	Core	FALSE
12387-7	P50479	P50479	PDLIM4	PDLIM4	SAP	Vascular Smooth Muscle	FALSE
12392-30	P40616	P40616	ARL1	ARL1	SAP		FALSE
12394-53	Q6UWD8	Q6UWD8	C16orf54	C16orf54	Non-SAP		FALSE
12395-86	Q6PI48	Q6PI48	DARS2	DARS2	SAP		FALSE
12396-19	Q6NVY1	Q6NVY1	HIBCH	HIBCH	SAP		FALSE
12399-194	Q8IVM0	Q8IVM0	CCDC50	CCDC50	SAP	Osteoblast	FALSE
12400-25	Q9NPD8	Q9NPD8	UBE2T	UBE2T	Non-SAP		FALSE
12401-3	Q96FJ0	Q96FJ0	STAMBPL1	STAMBPL1	Non-SAP		FALSE
12403-30	Q96DA2	Q96DA2	RAB39B	RAB39B	Non-SAP		FALSE
12408-333	Q9UL26	Q9UL26	RAB22A	RAB22A	SAP		FALSE
12409-90	Q96AH8	Q96AH8	RAB7B	RAB7B	SAP		FALSE
12411-60	P61244	P61244	MAX	MAX	Non-SAP		FALSE
12414-31	P31946	P31946	YWHAB	YWHAB	SAP		FALSE
12415-122	O60869	O60869	EDF1	EDF1	Non-SAP		FALSE
12417-46	Q9Y3C4	Q9Y3C4	TPRKB	TPRKB	SAP		FALSE
12420-10	Q8N335	Q8N335	GPD1L	GPD1L	SAP	Core	FALSE
12422-143	O15296	O15296	ALOX15B	ALOX15B	SAP	Small Airway Epithelial	FALSE
12424-107	Q9P016	Q9P016	THYN1	THYN1	Inconclusive		FALSE
12425-104	P62330	P62330	ARF6	ARF6	SAP		FALSE
12426-19	Q9H8S9	Q9H8S9	MOB1A	MOB1A	Non-SAP		FALSE
12428-2	Q5VWZ2	Q5VWZ2	LYPLAL1	LYPLAL1	SAP		FALSE
12430-78	Q9H074	Q9H074	PAIP1	PAIP1	Inconclusive		FALSE
12431-13	Q9BRX2	Q9BRX2	PELO	PELO	Non-SAP		FALSE
12432-23	Q9HB71	Q9HB71	CACYBP	CACYBP	Non-SAP		FALSE
12434-25	P53990	P53990	IST1	IST1	Inconclusive		FALSE
12436-84	P78417	P78417	GSTO1	GSTO1	SAP	Core	FALSE
12437-18	Q6PHR2	Q6PHR2	ULK3	ULK3	SAP		FALSE
12438-127	P29372	P29372	MPG	MPG	Non-SAP		FALSE
12439-67	Q00978	Q00978	IRF9	IRF9	SAP	Astrocyte	FALSE
12445-50	Q96NW4	Q96NW4	ANKRD27	ANKRD27	Inconclusive		FALSE
12448-246	P30419	P30419	NMT1	NMT1	SAP	Skeletal Myoblast	FALSE
12449-16	O43447	O43447	PPIH	PPIH	Non-SAP		FALSE
12450-42	Q15126	Q15126	PMVK	PMVK	SAP		FALSE
12451-62	O14867	O14867	BACH1	BACH1	Non-SAP		FALSE
12453-161	Q9UBU9	Q9UBU9	NXF1	NXF1	Inconclusive		FALSE
12454-105	Q9BV86	Q9BV86	NTMT1	NTMT1	Non-SAP		FALSE
12456-5	Q16875	Q16875	PFKFB3	PFKFB3	SAP	Small Airway Epithelial	FALSE
12457-10	Q9BV57	Q9BV57	ADI1	ADI1	Inconclusive		FALSE
12458-79	Q99653	Q99653	CHP1	CHP1	SAP		FALSE
12459-13	Q9HB21	Q9HB21	PLEKHA1	PLEKHA1	SAP		FALSE
12460-18	O14818	O14818	PSMA7	PSMA7	SAP	Astrocyte	FALSE
12461-8	Q9NXA8	Q9NXA8	SIRT5	SIRT5	SAP		FALSE
12462-20	Q53H47	Q53H47	SETMAR	SETMAR	Non-SAP		FALSE
12463-7	Q9P2N7	Q9P2N7	KLHL13	KLHL13	Inconclusive		FALSE
12466-7	P09651	P09651	HNRNPA1	HNRNPA1	Non-SAP		FALSE
12469-19	Q15691	Q15691	MAPRE1	MAPRE1	Inconclusive		FALSE
12471-47	O95793	O95793	STAU1	STAU1	Non-SAP		FALSE
12473-48	Q9NXV2	Q9NXV2	KCTD5	KCTD5	Inconclusive		FALSE
12475-48	Q9NZA1	Q9NZA1	CLIC5	CLIC5	Inconclusive		FALSE
12476-50	Q9NQ88	Q9NQ88	TIGAR	TIGAR	SAP	Core	FALSE
12477-42	Q15631	Q15631	TSN	TSN	Inconclusive		FALSE
12478-15	P62888	P62888	RPL30	RPL30	Non-SAP		FALSE
12479-50	P31321	P31321	PRKAR1B	PRKAR1B	Non-SAP		FALSE
12480-9	Q96G74	Q96G74	OTUD5	OTUD5	Inconclusive		FALSE
12482-5	Q12830	Q12830	BPTF	BPTF	Non-SAP		FALSE
12484-67	P48739	P48739	PITPNB	PITPNB	Inconclusive		FALSE
12488-9	Q9ULC4	Q9ULC4	MCTS1	MCTS1	SAP		FALSE
12490-92	Q9UHA4	Q9UHA4	LAMTOR3	LAMTOR3	SAP	Preadipocyte	FALSE
12491-23	Q9Y696	Q9Y696	CLIC4	CLIC4	SAP		FALSE
12493-42	Q96DC9	Q96DC9	OTUB2	OTUB2	Non-SAP		FALSE
12494-99	P60520	P60520	GABARAPL2	GABARAPL2	Inconclusive		FALSE
12497-29	Q9BRJ7	Q9BRJ7	NUDT16L1	NUDT16L1	Non-SAP		FALSE
12498-12	O14907	O14907	TAX1BP3	TAX1BP3	SAP	Renal Epithelial	FALSE
12500-88	Q9UBT2	Q9UBT2	UBA2	UBA2	Inconclusive		FALSE
12501-10	O75347	O75347	TBCA	TBCA	Non-SAP		FALSE
12504-26	P29536	P29536	LMOD1	LMOD1	SAP	Vascular Smooth Muscle	FALSE
12507-16	Q96DU7	Q96DU7	ITPKC	ITPKC	SAP	Small Airway Epithelial	FALSE
12508-9	Q9Y3E7	Q9Y3E7	CHMP3	CHMP3	SAP	PBMC	FALSE
12509-115	Q8N668	Q8N668	COMMD1	COMMD1	Inconclusive		FALSE
12510-3	Q9ULZ2	Q9ULZ2	STAP1	STAP1	Non-SAP		FALSE
12511-83	Q96JW4	Q96JW4	SLC41A2	SLC41A2	Inconclusive		FALSE
12513-8	Q9NZD2	Q9NZD2	GLTP	GLTP	SAP		FALSE
12514-16	Q9UBP6	Q9UBP6	METTL1	METTL1	Non-SAP		FALSE
12515-45	Q9BZX2	Q9BZX2	UCK2	UCK2	Non-SAP		FALSE
12517-52	O14737	O14737	PDCD5	PDCD5	Non-SAP		FALSE
12518-289	Q86U86	Q86U86	PBRM1	PBRM1	Inconclusive		FALSE
12521-3	P42773	P42773	CDKN2C	CDKN2C	Non-SAP		FALSE
12522-6	P54727	P54727	RAD23B	RAD23B	SAP	Vascular Smooth Muscle	FALSE
12524-18	Q96F10	Q96F10	SAT2	SAT2	Inconclusive		FALSE
12528-40	Q96S55	Q96S55	WRNIP1	WRNIP1	Inconclusive		FALSE
12530-14	P61024	P61024	CKS1B	CKS1B	Non-SAP		FALSE
12532-28	P49427	P49427	CDC34	CDC34	SAP	Small Airway Epithelial	FALSE
12533-135	Q99418	Q99418	CYTH2	CYTH2	Inconclusive		FALSE
12534-10	Q13137	Q13137	CALCOCO2	CALCOCO2	Non-SAP		FALSE
12535-2	P18887	P18887	XRCC1	XRCC1	Inconclusive		FALSE
12536-46	Q9Y217	Q9Y217	MTMR6	MTMR6	SAP		FALSE
12537-88	Q00577	Q00577	PURA	PURA	SAP		FALSE
12540-25	P84095	P84095	RHOG	RHOG	SAP		FALSE
12546-1	P53814	P53814	SMTN	SMTN	SAP		FALSE
12548-75	Q9HB90	Q9HB90	RRAGC	RRAGC	SAP		FALSE
12551-3	Q96J02	Q96J02	ITCH	ITCH	Non-SAP		FALSE
12553-5	Q99986	Q99986	VRK1	VRK1	Non-SAP		FALSE
12556-7	O00762	O00762	UBE2C	UBE2C	Non-SAP		FALSE
12558-3	Q8TF42	Q8TF42	UBASH3B	UBASH3B	SAP	PBMC	FALSE
12560-9	Q8TCD5	Q8TCD5	NT5C	NT5C	Inconclusive		FALSE
12562-1	Q16512	Q16512	PKN1	PKN1	Inconclusive		FALSE
12563-2	O95379	O95379	TNFAIP8	TNFAIP8	SAP		FALSE
12564-9	Q9Y221	Q9Y221	NIP7	NIP7	Non-SAP		FALSE
12568-14	Q14145	Q14145	KEAP1	KEAP1	SAP	Small Airway Epithelial	FALSE
12569-25	P48643	P48643	CCT5	CCT5	Non-SAP		FALSE
12571-14	P36405	P36405	ARL3	ARL3	SAP		FALSE
12572-236	O43281	O43281	EFS	EFS	Non-SAP		FALSE
12573-80	O75382	O75382	TRIM3	TRIM3	SAP	Renal Epithelial	FALSE
12575-30	P11586	P11586	MTHFD1	MTHFD1	Non-SAP		FALSE
12577-100	P39748	P39748	FEN1	FEN1	Non-SAP		FALSE
12578-13	P61204	P61204	ARF3	ARF3	SAP		FALSE
12580-7	P28074	P28074	PSMB5	PSMB5	Inconclusive		FALSE
12581-39	O14732	O14732	IMPA2	IMPA2	Non-SAP		FALSE
12583-77	P10398	P10398	ARAF	ARAF	SAP		FALSE
12585-39	P07992	P07992	ERCC1	ERCC1	Non-SAP		FALSE
12587-65	P36404	P36404	ARL2	ARL2	Non-SAP		FALSE
12591-27	O60890	O60890	OPHN1	OPHN1	SAP	Renal Epithelial	FALSE
12593-33	Q9NUG6	Q9NUG6	PDRG1	PDRG1	SAP	Small Airway Epithelial	FALSE
12594-5	P28676	P28676	GCA	GCA	SAP	PBMC	FALSE
12595-11	P28289	P28289	TMOD1	TMOD1	SAP		FALSE
12597-68	Q9H1Y0	Q9H1Y0	ATG5	ATG5	SAP	Small Airway Epithelial	FALSE
12599-10	Q86UX7	Q86UX7	FERMT3	FERMT3	SAP	PBMC	FALSE
12603-87	Q13310	Q13310	PABPC4	PABPC4	Inconclusive		FALSE
12605-1	Q9NQT5	Q9NQT5	EXOSC3	EXOSC3	Non-SAP		FALSE
12612-37	P20618	P20618	PSMB1	PSMB1	SAP		FALSE
12616-45	Q9UHY1	Q9UHY1	NRBP1	NRBP1	SAP		FALSE
12617-2	Q9Y6E0	Q9Y6E0	STK24	STK24	Inconclusive		FALSE
12618-50	Q04828	Q04828	AKR1C1	AKR1C1	SAP		FALSE
12619-14	P35813	P35813	PPM1A	PPM1A	SAP		FALSE
12620-3	Q9NVA2	Q9NVA2	SEPTIN11	SEPTIN11	SAP		FALSE
12621-55	P30153	P30153	PPP2R1A	PPP2R1A	SAP		FALSE
12622-96	Q9NR48	Q9NR48	ASH1L	ASH1L	Non-SAP		FALSE
12623-84	Q92833	Q92833	JARID2	JARID2	Non-SAP		FALSE
12625-138	Q8IXQ5	Q8IXQ5	KLHL7	KLHL7	Non-SAP		FALSE
12626-6	Q9BQF6	Q9BQF6	SENP7	SENP7	Non-SAP		FALSE
12627-97	O95352	O95352	ATG7	ATG7	SAP		FALSE
12628-31	Q9NS86	Q9NS86	LANCL2	LANCL2	Inconclusive		FALSE
12630-8	P53365	P53365	ARFIP2	ARFIP2	SAP		TRUE
12632-14	P18440	P18440	NAT1	NAT1	SAP		FALSE
12633-3	P43378	P43378	PTPN9	PTPN9	SAP		FALSE
12634-79	O75815	O75815	BCAR3	BCAR3	Inconclusive		FALSE
12635-9	O14717	O14717	TRDMT1	TRDMT1	Non-SAP		FALSE
12636-113	Q9NRG4	Q9NRG4	SMYD2	SMYD2	Non-SAP		FALSE
12637-7	P43155	P43155	CRAT	CRAT	SAP	Core	FALSE
12641-3	P32019	P32019	INPP5B	INPP5B	Non-SAP		FALSE
12643-4	P49407	P49407	ARRB1	ARRB1	SAP		FALSE
12644-63	P30520	P30520	ADSS2	ADSS2	Non-SAP		FALSE
12646-2	Q96AT9	Q96AT9	RPE	RPE	SAP		FALSE
12647-52	Q9BYW2	Q9BYW2	SETD2	SETD2	Non-SAP		FALSE
12649-80	P40926	P40926	MDH2	MDH2	SAP	Core	FALSE
12650-43	P08754	P08754	GNAI3	GNAI3	Inconclusive		FALSE
12651-21	Q15119	Q15119	PDK2	PDK2	SAP	Small Airway Epithelial	FALSE
12652-37	O43865	O43865	AHCYL1	AHCYL1	SAP		FALSE
12653-13	P78368	P78368	CSNK1G2	CSNK1G2	Non-SAP		FALSE
12655-30	Q9H115	Q9H115	NAPB	NAPB	SAP		FALSE
12656-1	Q07866	Q07866	KLC1	KLC1	SAP		FALSE
12657-2	Q13630	Q13630	TSTA3	TSTA3	SAP		FALSE
12658-72	Q9H999	Q9H999	PANK3	PANK3	Inconclusive		FALSE
12659-13	Q9NTK5	Q9NTK5	OLA1	OLA1	SAP		FALSE
12661-44	Q9H0R8	Q9H0R8	GABARAPL1	GABARAPL1	SAP		FALSE
12662-82	Q13011	Q13011	ECH1	ECH1	SAP	Core	FALSE
12663-1	Q16762	Q16762	TST	TST	SAP	Core	FALSE
12664-19	Q12923	Q12923	PTPN13	PTPN13	SAP		TRUE
12665-16	Q12905	Q12905	ILF2	ILF2	Inconclusive		FALSE
12667-2	Q9Y2T3	Q9Y2T3	GDA	GDA	SAP		FALSE
12668-7	O75351	O75351	VPS4B	VPS4B	SAP		FALSE
12670-15	O60671	O60671	RAD1	RAD1	Non-SAP		FALSE
12671-35	O43704	O43704	SULT1B1	SULT1B1	Non-SAP		FALSE
12675-14	P14868	P14868	DARS1	DARS1	Non-SAP		FALSE
12677-164	Q13045	Q13045	FLII	FLII	Inconclusive		FALSE
12678-66	P09012	P09012	SNRPA	SNRPA	Non-SAP		FALSE
12682-5	Q6YP21	Q6YP21	KYAT3	KYAT3	SAP		FALSE
12683-156	Q9BPU6	Q9BPU6	DPYSL5	DPYSL5	Non-SAP		FALSE
12684-5	Q9Y6U3	Q9Y6U3	SCIN	SCIN	SAP	Renal Epithelial	FALSE
12685-57	Q9NSB8	Q9NSB8	HOMER2	HOMER2	Non-SAP		FALSE
12686-15	P25325	P25325	MPST	MPST	SAP		FALSE
12687-2	Q16698	Q16698	DECR1	DECR1	SAP	Core	FALSE
12688-115	Q9UK32	Q9UK32	RPS6KA6	RPS6KA6	Non-SAP		FALSE
12689-56	O15143	O15143	ARPC1B	ARPC1B	SAP		FALSE
12690-33	Q9P0V9	Q9P0V9	SEPTIN10	SEPTIN10	Non-SAP		FALSE
12691-44	P34897	P34897	SHMT2	SHMT2	Non-SAP		FALSE
12693-2	O75368	O75368	SH3BGRL	SH3BGRL	SAP		FALSE
12694-28	Q9UNQ2	Q9UNQ2	DIMT1	DIMT1	Inconclusive		FALSE
12695-62	Q53G59	Q53G59	KLHL12	KLHL12	SAP	Small Airway Epithelial	FALSE
12696-166	O60678	O60678	PRMT3	PRMT3	Non-SAP		FALSE
12697-30	P48426	P48426	PIP4K2A	PIP4K2A	SAP		FALSE
12698-72	O00629	O00629	KPNA4	KPNA4	SAP		FALSE
12699-28	P50990	P50990	CCT8	CCT8	Non-SAP		FALSE
12700-9	P53396	P53396	ACLY	ACLY	SAP		FALSE
12701-1	O60739	O60739	EIF1B	EIF1B	Non-SAP		FALSE
12703-6	Q8TDX7	Q8TDX7	NEK7	NEK7	SAP		FALSE
12704-26	Q8N5H7	Q8N5H7	SH2D3C	SH2D3C	Inconclusive		FALSE
12705-9	Q15751	Q15751	HERC1	HERC1	SAP	Preadipocyte	FALSE
12706-2	Q5VT25	Q5VT25	CDC42BPA	CDC42BPA	SAP		FALSE
12707-26	Q14195	Q14195	DPYSL3	DPYSL3	SAP		FALSE
12708-91	Q969R5	Q969R5	L3MBTL2	L3MBTL2	Non-SAP		FALSE
12709-63	Q92522	Q92522	H1-10	H1-10	Inconclusive		FALSE
12712-9	Q9NP66	Q9NP66	HMG20A	HMG20A	Non-SAP		FALSE
12713-365	P49795	P49795	RGS19	RGS19	SAP		FALSE
12714-38	O75843	O75843	AP1G2	AP1G2	Non-SAP		FALSE
12715-30	Q8IZD4	Q8IZD4	DCP1B	DCP1B	Inconclusive		FALSE
12718-43	Q9Y237	Q9Y237	PIN4	PIN4	Non-SAP		FALSE
12720-71	Q9NRR5	Q9NRR5	UBQLN4	UBQLN4	SAP		FALSE
12721-4	Q86VP1	Q86VP1	TAX1BP1	TAX1BP1	Inconclusive		FALSE
12724-81	Q14011	Q14011	CIRBP	CIRBP	Non-SAP		FALSE
12726-3	O00287	O00287	RFXAP	RFXAP	Non-SAP		FALSE
12727-7	Q9P2B2	Q9P2B2	PTGFRN	PTGFRN	SAP	Small Airway Epithelial	FALSE
12729-12	Q9BT73	Q9BT73	PSMG3	PSMG3	Non-SAP		FALSE
12730-3	O14777	O14777	NDC80	NDC80	Non-SAP		FALSE
12731-12	Q6IQ23	Q6IQ23	PLEKHA7	PLEKHA7	SAP		FALSE
12732-13	Q5T2T1	Q5T2T1	MPP7	MPP7	SAP	Small Airway Epithelial	FALSE
12734-112	Q14807	Q14807	KIF22	KIF22	Non-SAP		FALSE
12735-39	O75534	O75534	CSDE1	CSDE1	Non-SAP		FALSE
12737-12	Q14651	Q14651	PLS1	PLS1	Non-SAP		FALSE
12738-43	Q9Y2I1	Q9Y2I1	NISCH	NISCH	SAP	Astrocyte	FALSE
12743-18	Q9UL15	Q9UL15	BAG5	BAG5	SAP		FALSE
12746-4	Q9UIA0	Q9UIA0	CYTH4	CYTH4	Non-SAP		FALSE
12747-89	P98179	P98179	RBM3	RBM3	Non-SAP		FALSE
12750-9	P05107	P05107	ITGB2	ITGB2	Inconclusive		FALSE
12751-26	Q9UKY1	Q9UKY1	ZHX1	ZHX1	Non-SAP		FALSE
12753-6	Q92870	Q92870	APBB2	APBB2	Inconclusive		FALSE
12754-14	Q9Y534	Q9Y534	CSDC2	CSDC2	Non-SAP		FALSE
12756-3	Q9BYV9	Q9BYV9	BACH2	BACH2	Non-SAP		FALSE
12759-47	Q12906	Q12906	ILF3	ILF3	Non-SAP		FALSE
12760-34	Q6NX45	Q6NX45	ZNF774	ZNF774	Non-SAP		FALSE
12761-12	Q92870	Q92870.1	APBB2	APBB2.1	Inconclusive		FALSE
12764-3	Q92556	Q92556	ELMO1	ELMO1	SAP		FALSE
12772-8	P52948	P52948	NUP98	NUP98	Inconclusive		FALSE
12775-6	O15347	O15347	HMGB3	HMGB3	Non-SAP		FALSE
12777-11	Q15637	Q15637	SF1	SF1	Non-SAP		FALSE
12781-2	Q15633	Q15633	TARBP2	TARBP2	Inconclusive		FALSE
12783-29	P52272	P52272	HNRNPM	HNRNPM	Non-SAP		FALSE
12785-49	Q86T24	Q86T24	ZBTB33	ZBTB33	Non-SAP		FALSE
12786-61	Q9NPB8	Q9NPB8	GPCPD1	GPCPD1	Inconclusive		FALSE
12787-47	P52741	P52741	ZNF134	ZNF134	Non-SAP		FALSE
12788-6	Q96ES7	Q96ES7	SGF29	SGF29	Non-SAP		FALSE
12790-10	Q96ER9	Q96ER9	CCDC51	CCDC51	SAP		FALSE
12794-6	Q96MN2	Q96MN2	NLRP4	NLRP4	Non-SAP		FALSE
12796-44	O95989	O95989	NUDT3	NUDT3	Inconclusive		FALSE
12801-33	P14316	P14316	IRF2	IRF2	Non-SAP		FALSE
12804-5	Q9UKD1	Q9UKD1	GMEB2	GMEB2	Non-SAP		FALSE
12807-89	Q7Z6I6	Q7Z6I6	ARHGAP30	ARHGAP30	Non-SAP		FALSE
12808-103	Q9Y2V2	Q9Y2V2	CARHSP1	CARHSP1	Non-SAP		FALSE
12812-25	P14621	P14621	ACYP2	ACYP2	SAP	Preadipocyte	FALSE
12813-18	Q8NDI1	Q8NDI1	EHBP1	EHBP1	Inconclusive		FALSE
12814-17	Q96LT9	Q96LT9	RNPC3	RNPC3	Non-SAP		FALSE
12815-9	P41252	P41252	IARS1	IARS1	SAP		FALSE
12817-1	P55040	P55040	GEM	GEM	Non-SAP		FALSE
12820-1	Q13588	Q13588	GRAP	GRAP	Non-SAP		FALSE
12821-6	Q86W26	Q86W26	NLRP10	NLRP10	SAP		FALSE
12822-34	O00213	O00213	APBB1	APBB1	Non-SAP		FALSE
12825-18	Q9UKG1	Q9UKG1	APPL1	APPL1	SAP		FALSE
12827-37	P49796	P49796	RGS3	RGS3	Inconclusive		FALSE
12830-4	O00422	O00422	SAP18	SAP18	Non-SAP		FALSE
12832-10	Q9UBL3	Q9UBL3	ASH2L	ASH2L	Inconclusive		FALSE
12842-43	O60499	O60499	STX10	STX10	Inconclusive		FALSE
12844-10	O95429	O95429	BAG4	BAG4	Non-SAP		FALSE
12845-18	Q15036	Q15036	SNX17	SNX17	SAP	Astrocyte	FALSE
12847-27	O60942	O60942	RNGTT	RNGTT	Non-SAP		FALSE
12848-9	Q92974	Q92974	ARHGEF2	ARHGEF2	Inconclusive		FALSE
12849-25	Q9P0R6	Q9P0R6	GSKIP	GSKIP	SAP	Renal Epithelial	FALSE
12853-112	Q9NZR1	Q9NZR1	TMOD2	TMOD2	SAP		FALSE
12854-3	Q99594	Q99594	TEAD3	TEAD3	SAP	Small Airway Epithelial	FALSE
12855-16	Q9NQ75	Q9NQ75	CASS4	CASS4	Non-SAP		FALSE
12856-14	Q96Q45	Q96Q45	TMEM237	TMEM237	Non-SAP		FALSE
12859-33	O75521	O75521	ECI2	ECI2	SAP		FALSE
12861-13	Q9NYL9	Q9NYL9	TMOD3	TMOD3	SAP	Astrocyte	FALSE
12862-14	Q14511	Q14511	NEDD9	NEDD9	Inconclusive		FALSE
12867-40	P51808	P51808	DYNLT3	DYNLT3	SAP		FALSE
12869-68	P26196	P26196	DDX6	DDX6	Non-SAP		FALSE
12871-10	Q12792	Q12792	TWF1	TWF1	SAP	Small Airway Epithelial	FALSE
12873-11	P16150	P16150	SPN	SPN	Non-SAP		FALSE
12875-28	Q8WUN7	Q8WUN7	UBTD2	UBTD2	Non-SAP		FALSE
12878-60	Q9BXB4	Q9BXB4	OSBPL11	OSBPL11	Inconclusive		FALSE
12880-1	Q7L0J3	Q7L0J3	SV2A	SV2A	Non-SAP		FALSE
12885-42	Q14995	Q14995	NR1D2	NR1D2	Non-SAP		FALSE
12888-18	O75446	O75446	SAP30	SAP30	Non-SAP		FALSE
12891-1	Q8IY33	Q8IY33	MICALL2	MICALL2	SAP	Vascular Smooth Muscle	FALSE
12892-10	Q8IYJ3	Q8IYJ3	SYTL1	SYTL1	Inconclusive		FALSE
12893-159	Q16666	Q16666	IFI16	IFI16	SAP	Preadipocyte	FALSE
12894-3	Q6ZW49	Q6ZW49	PAXIP1	PAXIP1	Non-SAP		FALSE
12923-51	Q04695	Q04695	KRT17	KRT17	SAP	Small Airway Epithelial	FALSE
12931-16	P08235	P08235	NR3C2	NR3C2	Non-SAP		FALSE
12934-1	Q9UII4	Q9UII4	HERC5	HERC5	Non-SAP		FALSE
12939-1	O15160	O15160	POLR1C	POLR1C	Non-SAP		FALSE
12940-35	P43353	P43353	ALDH3B1	ALDH3B1	SAP	PBMC	FALSE
12945-33	Q9NP72	Q9NP72	RAB18	RAB18	SAP		FALSE
12956-40	Q96EK5	Q96EK5	KIFBP	KIFBP	Non-SAP		FALSE
12957-62	P14927	P14927	UQCRB	UQCRB	SAP		FALSE
12963-1	Q5VW38	Q5VW38	GPR107	GPR107	Non-SAP		FALSE
12968-2	Q16527	Q16527	CSRP2	CSRP2	SAP	Renal Epithelial	FALSE
12970-35	Q9NUL3	Q9NUL3	STAU2	STAU2	Non-SAP		FALSE
12975-11	P35900	P35900	KRT20	KRT20	Non-SAP		FALSE
12976-49	O60504	O60504	SORBS3	SORBS3	SAP	PBMC	TRUE
12980-31	Q9NW64	Q9NW64	RBM22	RBM22	Inconclusive		FALSE
12986-12	Q9NUP9	Q9NUP9	LIN7C	LIN7C	Inconclusive		FALSE
12987-12	Q16629	Q16629	SRSF7	SRSF7	Inconclusive		FALSE
12988-49	Q01844	Q01844	EWSR1	EWSR1	Non-SAP		FALSE
12990-39	Q99759	Q99759	MAP3K3	MAP3K3	Non-SAP		FALSE
12991-49	Q8IWT3	Q8IWT3	CUL9	CUL9	SAP		FALSE
12993-21	Q8TAT6	Q8TAT6	NPLOC4	NPLOC4	SAP		FALSE
13011-20	P46783	P46783	RPS10	RPS10	Non-SAP		FALSE
13022-20	O14683	O14683	TP53I11	TP53I11	SAP		FALSE
13027-20	O95931	O95931	CBX7	CBX7	Inconclusive		FALSE
13032-1	Q14457	Q14457.1	BECN1	BECN1.1	Inconclusive		FALSE
13039-1	Q12972	Q12972	PPP1R8	PPP1R8	Non-SAP		FALSE
13041-47	Q9BUZ4	Q9BUZ4.1	TRAF4	TRAF4.1	Non-SAP		FALSE
13043-157	Q6PL18	Q6PL18	ATAD2	ATAD2	Non-SAP		FALSE
13044-5	Q99816	Q99816	TSG101	TSG101	SAP		FALSE
13054-87	P35080	P35080	PFN2	PFN2	SAP		FALSE
13059-33	Q969G6	Q969G6	RFK	RFK	Inconclusive		FALSE
13062-4	O60234	O60234	GMFG	GMFG	Non-SAP		FALSE
13066-42	Q6P2E9	Q6P2E9	EDC4	EDC4	Non-SAP		FALSE
13067-5	Q13976	Q13976	PRKG1	PRKG1	Inconclusive		FALSE
13068-139	O14618	O14618	CCS	CCS	SAP		FALSE
13073-14	P39687	P39687	ANP32A	ANP32A	Non-SAP		FALSE
13076-4	P51114	P51114	FXR1	FXR1	Non-SAP		FALSE
13078-3	P41208	P41208	CETN2	CETN2	Inconclusive		FALSE
13082-9	Q9H3U1	Q9H3U1.1	UNC45A	UNC45A.1	Inconclusive		FALSE
13083-18	P26640	P26640	VARS1	VARS1	SAP		FALSE
13089-6	Q16665	Q16665	HIF1A	HIF1A	SAP	Renal Epithelial	FALSE
13090-17	P06703	P06703	S100A6	S100A6	SAP		FALSE
13097-11	Q92843	Q92843	BCL2L2	BCL2L2	SAP	Preadipocyte	FALSE
13102-1	Q96BQ1	Q96BQ1	FAM3D	FAM3D	Inconclusive		FALSE
13104-32	P98172	P98172	EFNB1	EFNB1	SAP		FALSE
13105-7	P60880	P60880	SNAP25	SNAP25	Non-SAP		FALSE
13109-82	Q7Z3B1	Q7Z3B1	NEGR1	NEGR1	Inconclusive		FALSE
13112-179	Q12841	Q12841	FSTL1	FSTL1	SAP	Vascular Smooth Muscle	FALSE
13113-7	P10451	P10451	SPP1	SPP1	SAP	Renal Epithelial	FALSE
13114-50	P51884	P51884	LUM	LUM	Inconclusive		FALSE
13117-232	Q9Y259	Q9Y259	CHKB	CHKB	Inconclusive		FALSE
13119-26	Q9UK55	Q9UK55	SERPINA10	SERPINA10	Inconclusive		FALSE
13122-19	O43155	O43155	FLRT2	FLRT2	Non-SAP		FALSE
13123-3	Q9NZU0	Q9NZU0	FLRT3	FLRT3	Inconclusive		FALSE
13125-45	P04004	P04004	VTN	VTN	SAP		FALSE
13126-52	Q02487	Q02487	DSC2	DSC2	Inconclusive		FALSE
13129-40	P01130	P01130	LDLR	LDLR	SAP	Preadipocyte	FALSE
13130-150	P52789	P52789	HK2	HK2	SAP	Skeletal Myoblast	FALSE
13131-5	P19367	P19367	HK1	HK1	SAP	Core	FALSE
13132-14	Q13591	Q13591	SEMA5A	SEMA5A	Non-SAP		FALSE
13230-174	P01859	P01859	IGHG2	IGHG2	Non-SAP		FALSE
13231-90	P01861	P01861	IGHG4	IGHG4	Non-SAP		FALSE
13242-134	Q9BYB0	Q9BYB0	SHANK3	SHANK3	Non-SAP		FALSE
13268-45	P41221	P41221	WNT5A	WNT5A	Non-SAP		FALSE
13381-49	P15291	P15291	B4GALT1	B4GALT1	SAP		FALSE
13384-110	P07954	P07954	FH	FH	Inconclusive		FALSE
13386-248	Q969K3	Q969K3	RNF34	RNF34	Inconclusive		FALSE
13387-55	Q9NZC4	Q9NZC4	EHF	EHF	Non-SAP		FALSE
13392-13	P05026	P05026	ATP1B1	ATP1B1	SAP		FALSE
13393-46	Q9BUN8	Q9BUN8	DERL1	DERL1	SAP	Renal Epithelial	FALSE
13399-33	Q8IUW5	Q8IUW5	RELL1	RELL1	Non-SAP		FALSE
13411-21	Q9H4P4	Q9H4P4	RNF41	RNF41	Inconclusive		FALSE
13422-66	Q16206	Q16206	ENOX2	ENOX2	Non-SAP		FALSE
13423-94	Q9BRX8	Q9BRX8	PRXL2A	PRXL2A	SAP	Small Airway Epithelial	FALSE
13427-66	Q9NR34	Q9NR34	MAN1C1	MAN1C1	SAP		FALSE
13430-50	Q13336	Q13336	SLC14A1	SLC14A1	Non-SAP		FALSE
13432-9	Q5T4F4	Q5T4F4	ZFYVE27	ZFYVE27	Inconclusive		FALSE
13434-172	Q9NVD7	Q9NVD7	PARVA	PARVA	SAP		FALSE
13436-54	P56270	P56270	MAZ	MAZ	Non-SAP		FALSE
13441-30	Q155Q3	Q155Q3	DIXDC1	DIXDC1	Non-SAP		FALSE
13449-25	Q15427	Q15427	SF3B4	SF3B4	Non-SAP		FALSE
13450-49	P40818	P40818	USP8	USP8	Non-SAP		FALSE
13452-113	P0DJ93	P0DJ93	SMIM13	SMIM13	Inconclusive		FALSE
13453-2	O75394	O75394	MRPL33	MRPL33	Non-SAP		FALSE
13459-30	Q9NXH8	Q9NXH8	TOR4A	TOR4A	SAP		FALSE
13463-1	Q92626	Q92626	PXDN	PXDN	SAP	Renal Epithelial	FALSE
13465-5	P53805	P53805	RCAN1	RCAN1	Inconclusive		FALSE
13468-5	Q96JN8	Q96JN8	NEURL4	NEURL4	Inconclusive		FALSE
13472-35	Q9H0R4	Q9H0R4	HDHD2	HDHD2	SAP		FALSE
13473-55	P23677	P23677	ITPKA	ITPKA	Non-SAP		FALSE
13474-40	Q9Y2Q3	Q9Y2Q3	GSTK1	GSTK1	SAP		FALSE
13476-16	O60870	O60870	KIN	KIN	Non-SAP		FALSE
13479-8	A8MVW0	A8MVW0	FAM171A2	FAM171A2	SAP		FALSE
13481-24	Q15560	Q15560	TCEA2	TCEA2	Non-SAP		FALSE
13482-14	A5YKK6	A5YKK6	CNOT1	CNOT1	Non-SAP		FALSE
13484-69	P02452	P02452.1	COL1A1	COL1A1.1	Non-SAP		FALSE
13485-20	Q96K49	Q96K49	TMEM87B	TMEM87B	SAP		FALSE
13486-9	Q13563	Q13563	PKD2	PKD2	SAP	Preadipocyte	FALSE
13487-24	Q9H1C4	Q9H1C4	UNC93B1	UNC93B1	SAP		FALSE
13488-3	P53367	P53367	ARFIP1	ARFIP1	SAP		FALSE
13490-1	Q9NZW5	Q9NZW5	MPP6	MPP6	Inconclusive		FALSE
13491-40	O43924	O43924	PDE6D	PDE6D	SAP		FALSE
13492-44	P38646	P38646	HSPA9	HSPA9	SAP	Skeletal Myoblast	FALSE
13494-6	Q8N5B7	Q8N5B7	CERS5	CERS5	SAP	Preadipocyte	FALSE
13496-19	Q01581	Q01581	HMGCS1	HMGCS1	Inconclusive		FALSE
13497-34	O75822	O75822	EIF3J	EIF3J	Inconclusive		FALSE
13501-10	Q8TBE7	Q8TBE7	SLC35G2	SLC35G2	Non-SAP		FALSE
13502-2	Q86WA9	Q86WA9	SLC26A11	SLC26A11	Inconclusive		FALSE
13503-19	O75915	O75915	ARL6IP5	ARL6IP5	SAP	Core	FALSE
13504-147	O43390	O43390	HNRNPR	HNRNPR	Non-SAP		FALSE
13506-10	Q9NX74	Q9NX74	DUS2	DUS2	Inconclusive		FALSE
13507-51	Q15628	Q15628	TRADD	TRADD	SAP	Core	FALSE
13510-7	Q93084	Q93084	ATP2A3	ATP2A3	Inconclusive		FALSE
13511-29	Q01826	Q01826	SATB1	SATB1	Non-SAP		FALSE
13512-28	O43390	O43390.1	HNRNPR	HNRNPR.1	Non-SAP		FALSE
13513-174	Q9Y6X2	Q9Y6X2	PIAS3	PIAS3	SAP	Small Airway Epithelial	FALSE
13514-121	Q15286	Q15286	RAB35	RAB35	SAP	PBMC	FALSE
13515-8	Q96P16	Q96P16	RPRD1A	RPRD1A	Non-SAP		FALSE
13516-46	Q5J8M3	Q5J8M3	EMC4	EMC4	SAP	Preadipocyte	FALSE
13518-5	O43150	O43150	ASAP2	ASAP2	SAP		FALSE
13522-20	P62760	P62760	VSNL1	VSNL1	Inconclusive		FALSE
13526-5	P05455	P05455	SSB	SSB	Inconclusive		FALSE
13532-25	Q8N9A8	Q8N9A8	CNEP1R1	CNEP1R1	Inconclusive		FALSE
13534-20	P54296	P54296	MYOM2	MYOM2	Non-SAP		FALSE
13535-2	Q9Y5P4	Q9Y5P4	CERT1	CERT1	SAP		FALSE
13536-56	Q9UNA4	Q9UNA4	POLI	POLI	Inconclusive		FALSE
13541-1	Q8N699	Q8N699	MYCT1	MYCT1	Non-SAP		FALSE
13543-7	Q14914	Q14914	PTGR1	PTGR1	SAP		FALSE
13544-9	Q92619	Q92619	ARHGAP45	ARHGAP45	Non-SAP		FALSE
13545-97	Q8N9N8	Q8N9N8	EIF1AD	EIF1AD	Inconclusive		FALSE
13552-7	Q9UH65	Q9UH65	SWAP70	SWAP70	SAP		FALSE
13553-4	Q8IWE4	Q8IWE4	DCUN1D3	DCUN1D3	SAP		FALSE
13554-78	Q9BWE0	Q9BWE0	REPIN1	REPIN1	Non-SAP		FALSE
13557-3	Q9NQS3	Q9NQS3	NECTIN3	NECTIN3	Non-SAP		FALSE
13565-2	Q08999	Q08999	RBL2	RBL2	Inconclusive		FALSE
13566-2	Q9NP77	Q9NP77	SSU72	SSU72	Non-SAP		FALSE
13567-1	Q16555	Q16555	DPYSL2	DPYSL2	SAP		FALSE
13568-30	P55036	P55036	PSMD4	PSMD4	Non-SAP		FALSE
13570-43	Q00341	Q00341	HDLBP	HDLBP	SAP		FALSE
13572-43	O00231	O00231	PSMD11	PSMD11	Inconclusive		FALSE
13573-5	O15145	O15145	ARPC3	ARPC3	SAP		FALSE
13575-40	O14641	O14641	DVL2	DVL2	Inconclusive		FALSE
13576-15	P09211	P09211	GSTP1	GSTP1	SAP	Core	FALSE
13577-25	P26368	P26368	U2AF2	U2AF2	Non-SAP		FALSE
13578-98	O94929	O94929	ABLIM3	ABLIM3	SAP	Small Airway Epithelial	FALSE
13580-2	Q16222	Q16222	UAP1	UAP1	SAP	Preadipocyte	FALSE
13583-19	O14727	O14727	APAF1	APAF1	Inconclusive		FALSE
13587-10	Q9H0H5	Q9H0H5	RACGAP1	RACGAP1	Non-SAP		FALSE
13590-1	Q9Y3B8	Q9Y3B8	REXO2	REXO2	SAP		FALSE
13591-31	P49642	P49642	PRIM1	PRIM1	Non-SAP		FALSE
13594-158	Q9UJY5	Q9UJY5	GGA1	GGA1	SAP		FALSE
13595-20	Q9BU02	Q9BU02	THTPA	THTPA	SAP		FALSE
13596-3	O00194	O00194	RAB27B	RAB27B	SAP		FALSE
13597-20	Q13636	Q13636	RAB31	RAB31	SAP		FALSE
13599-15	Q7Z6M1	Q7Z6M1	RABEPK	RABEPK	Inconclusive		FALSE
13602-6	P55769	P55769	SNU13	SNU13	Inconclusive		FALSE
13605-16	Q9UJ72	Q9UJ72	ANXA10	ANXA10	Inconclusive		FALSE
13609-11	P78347	P78347	GTF2I	GTF2I	Non-SAP		FALSE
13612-7	O60759	O60759	CYTIP	CYTIP	Non-SAP		FALSE
13613-23	Q9Y6K8	Q9Y6K8	AK5	AK5	SAP	Renal Epithelial	FALSE
13614-6	Q92793	Q92793	CREBBP	CREBBP	Non-SAP		FALSE
13615-60	O43639	O43639	NCK2	NCK2	Inconclusive		FALSE
13618-15	Q9Y6D9	Q9Y6D9	MAD1L1	MAD1L1	Non-SAP		FALSE
13620-10	O43681	O43681	GET3	GET3	SAP		FALSE
13621-31	O94973	O94973	AP2A2	AP2A2	SAP	Core	FALSE
13622-16	Q15172	Q15172	PPP2R5A	PPP2R5A	SAP	Skeletal Myoblast	FALSE
13623-4	O14686	O14686	KMT2D	KMT2D	Non-SAP		FALSE
13624-17	O95544	O95544	NADK	NADK	SAP	PBMC	FALSE
13625-19	P05455	P05455.1	SSB	SSB.1	Inconclusive		FALSE
13628-58	Q14449	Q14449	GRB14	GRB14	Inconclusive		FALSE
13629-25	Q9Y4P1	Q9Y4P1	ATG4B	ATG4B	Inconclusive		FALSE
13631-1	Q15291	Q15291	RBBP5	RBBP5	Non-SAP		FALSE
13632-10	Q15942	Q15942	ZYX	ZYX	SAP		FALSE
13634-209	O00625	O00625	PIR	PIR	SAP		FALSE
13636-20	P55209	P55209	NAP1L1	NAP1L1	Non-SAP		FALSE
13639-101	O60763	O60763	USO1	USO1	SAP		FALSE
13642-90	O14879	O14879	IFIT3	IFIT3	SAP	Preadipocyte	FALSE
13644-30	O14964	O14964	HGS	HGS	SAP		FALSE
13645-14	Q92620	Q92620	DHX38	DHX38	Non-SAP		FALSE
13651-54	Q96JP5	Q96JP5	ZFP91	ZFP91	Non-SAP		FALSE
13652-2	O75674	O75674	TOM1L1	TOM1L1	SAP	Renal Epithelial	FALSE
13653-335	Q9BQ69	Q9BQ69	MACROD1	MACROD1	Inconclusive		FALSE
13654-1	O75116	O75116	ROCK2	ROCK2	SAP	Skeletal Myoblast	FALSE
13655-34	P19338	P19338	NCL	NCL	Non-SAP		FALSE
13657-2	Q96T60	Q96T60	PNKP	PNKP	Inconclusive		FALSE
13658-31	Q9NRA1	Q9NRA1	PDGFC	PDGFC	Non-SAP		FALSE
13659-36	Q9HD20	Q9HD20	ATP13A1	ATP13A1	SAP	Core	FALSE
13660-76	O15123	O15123	ANGPT2	ANGPT2	Non-SAP		FALSE
13661-193	P28325	P28325	CST5	CST5	Non-SAP		FALSE
13665-35	Q06190	Q06190	PPP2R3A	PPP2R3A	Non-SAP		FALSE
13672-3	P17066	P17066	HSPA6	HSPA6	Non-SAP		FALSE
13673-21	Q99832	Q99832	CCT7	CCT7	Non-SAP		FALSE
13678-169	P00746	P00746	CFD	CFD	Non-SAP		FALSE
13680-3	Q15742	Q15742	NAB2	NAB2	Non-SAP		FALSE
13681-173	P19784	P19784	CSNK2A2	CSNK2A2	SAP		FALSE
13682-47	P07333	P07333	CSF1R	CSF1R	SAP	PBMC	FALSE
13683-18	P51801	P51801	CLCNKB	CLCNKB	Inconclusive		FALSE
13689-2	P11926	P11926	ODC1	ODC1	Non-SAP		FALSE
13690-26	P21810	P21810	BGN	BGN	SAP	Vascular Smooth Muscle	FALSE
13697-51	P21695	P21695.1	GPD1	GPD1.1	Non-SAP		FALSE
13698-28	Q8IZA0	Q8IZA0	KIAA0319L	KIAA0319L	SAP		FALSE
13700-10	P07355	P07355	ANXA2	ANXA2	SAP	Core	FALSE
13710-6	P05155	P05155	SERPING1	SERPING1	SAP	Vascular Smooth Muscle	FALSE
13711-10	Q00610	Q00610	CLTC	CLTC	SAP	Core	FALSE
13712-104	P12544	P12544	GZMA	GZMA	Non-SAP		FALSE
13713-164	Q96IW7	Q96IW7	SEC22A	SEC22A	SAP		FALSE
13719-19	O96013	O96013	PAK4	PAK4	Inconclusive		FALSE
13722-105	P02748	P02748	C9	C9	Inconclusive		FALSE
13727-44	O43791	O43791	SPOP	SPOP	Non-SAP		FALSE
13728-19	P30040	P30040	ERP29	ERP29	SAP		FALSE
13730-18	P53634	P53634	CTSC	CTSC	SAP		FALSE
13731-14	P10643	P10643	C7	C7	Non-SAP		FALSE
13732-79	Q16619	Q16619	CTF1	CTF1	SAP		FALSE
13738-8	P08476	P08476	INHBA	INHBA	Non-SAP		FALSE
13743-56	Q13620	Q13620	CUL4B	CUL4B	Inconclusive		FALSE
13745-10	Q13563	Q13563.1	PKD2	PKD2.1	SAP	Preadipocyte	FALSE
13929-27	Q9UKG9	Q9UKG9	CROT	CROT	SAP		FALSE
13930-3	Q9HC16	Q9HC16	APOBEC3G	APOBEC3G	SAP		FALSE
13931-22	O00233	O00233	PSMD9	PSMD9	SAP		FALSE
13932-45	Q14155	Q14155	ARHGEF7	ARHGEF7	SAP		FALSE
13933-276	Q13506	Q13506	NAB1	NAB1	SAP	Small Airway Epithelial	FALSE
13936-24	P07205	P07205	PGK2	PGK2	Inconclusive		FALSE
13937-75	Q86VP6	Q86VP6	CAND1	CAND1	SAP		FALSE
13939-14	Q16851	Q16851	UGP2	UGP2	SAP	Core	FALSE
13940-19	Q16666	Q16666.1	IFI16	IFI16.1	SAP	Preadipocyte	FALSE
13941-82	O95363	O95363	FARS2	FARS2	Non-SAP		FALSE
13943-38	Q9C005	Q9C005	DPY30	DPY30	Inconclusive		FALSE
13946-8	Q9BUQ8	Q9BUQ8	DDX23	DDX23	Inconclusive		FALSE
13947-371	Q9BQG2	Q9BQG2	NUDT12	NUDT12	Non-SAP		FALSE
13950-9	Q9Y5P4	Q9Y5P4.1	CERT1	CERT1.1	SAP		FALSE
13954-9	Q96EK6	Q96EK6	GNPNAT1	GNPNAT1	Non-SAP		FALSE
13955-33	P53355	P53355	DAPK1	DAPK1	SAP	Small Airway Epithelial	FALSE
13959-7	P28838	P28838	LAP3	LAP3	SAP	Core	FALSE
13960-15	Q96P47	Q96P47	AGAP3	AGAP3	SAP	PBMC	FALSE
13961-18	Q9Y496	Q9Y496	KIF3A	KIF3A	SAP		FALSE
13963-7	Q9H0E2	Q9H0E2	TOLLIP	TOLLIP	SAP	Core	FALSE
13967-14	Q16881	Q16881	TXNRD1	TXNRD1	SAP	Core	FALSE
13969-24	O60684	O60684	KPNA6	KPNA6	SAP	Small Airway Epithelial	FALSE
13972-4	Q9BPX1	Q9BPX1	HSD17B14	HSD17B14	Non-SAP		FALSE
13973-62	Q8NG68	Q8NG68	TTL	TTL	Inconclusive		FALSE
13975-56	Q13136	Q13136	PPFIA1	PPFIA1	SAP		FALSE
13976-9	Q92888	Q92888	ARHGEF1	ARHGEF1	Non-SAP		FALSE
13978-122	O15119	O15119	TBX3	TBX3	Non-SAP		FALSE
13983-27	Q08257	Q08257	CRYZ	CRYZ	SAP		FALSE
13985-12	Q9HAU4	Q9HAU4	SMURF2	SMURF2	SAP	Renal Epithelial	FALSE
13986-6	O43813	O43813	LANCL1	LANCL1	SAP		FALSE
13988-67	Q9HBL8	Q9HBL8	NMRAL1	NMRAL1	SAP	Skeletal Myoblast	FALSE
13990-1	P11498	P11498	PC	PC	SAP		FALSE
13991-47	O43432	O43432	EIF4G3	EIF4G3	SAP		FALSE
13992-12	P46459	P46459	NSF	NSF	SAP	Core	FALSE
13993-20	Q9H4G0	Q9H4G0	EPB41L1	EPB41L1	SAP		FALSE
13994-1	P22087	P22087	FBL	FBL	Inconclusive		FALSE
13996-16	Q96CD2	Q96CD2	PPCDC	PPCDC	Non-SAP		FALSE
13998-26	Q8N142	Q8N142	ADSS1	ADSS1	SAP	Small Airway Epithelial	FALSE
14002-18	Q9BZ29	Q9BZ29	DOCK9	DOCK9	SAP	Renal Epithelial	FALSE
14007-22	O43252	O43252	PAPSS1	PAPSS1	Non-SAP		FALSE
14008-22	Q9NPI6	Q9NPI6	DCP1A	DCP1A	Inconclusive		FALSE
14009-65	P21580	P21580	TNFAIP3	TNFAIP3	SAP	Renal Epithelial	FALSE
14011-17	P31949	P31949	S100A11	S100A11	SAP	Core	FALSE
14012-17	Q96C10	Q96C10	DHX58	DHX58	Inconclusive		FALSE
14013-11	Q92844	Q92844	TANK	TANK	SAP	Astrocyte	FALSE
14019-73	Q92817	Q92817	EVPL	EVPL	SAP		FALSE
14021-81	Q9NPJ6	Q9NPJ6	MED4	MED4	Non-SAP		FALSE
14028-22	O00443	O00443	PIK3C2A	PIK3C2A	SAP		FALSE
14029-42	P61201	P61201	COPS2	COPS2	Non-SAP		FALSE
14030-21	P23510	P23510	TNFSF4	TNFSF4	Inconclusive		FALSE
14031-18	P21781	P21781	FGF7	FGF7	Non-SAP		FALSE
14034-22	P09758	P09758	TACSTD2	TACSTD2	SAP		FALSE
14035-13	Q13009	Q13009	TIAM1	TIAM1	Inconclusive		FALSE
14036-116	O75970	O75970	MPDZ	MPDZ	Non-SAP		FALSE
14037-18	Q9H6Z4	Q9H6Z4	RANBP3	RANBP3	Non-SAP		FALSE
14038-130	O76096	O76096	CST7	CST7	Non-SAP		FALSE
14041-13	P10144	P10144	GZMB	GZMB	Non-SAP		FALSE
14042-11	Q8N474	Q8N474	SFRP1	SFRP1	Inconclusive		FALSE
14043-12	Q15075	Q15075	EEA1	EEA1	SAP	Core	FALSE
14045-12	Q15596	Q15596	NCOA2	NCOA2	Non-SAP		FALSE
14048-7	Q9NPH3	Q9NPH3	IL1RAP	IL1RAP	Inconclusive		FALSE
14051-54	Q99958	Q99958	FOXC2	FOXC2	Non-SAP		FALSE
14052-26	Q9UPW8	Q9UPW8	UNC13A	UNC13A	Inconclusive		FALSE
14060-67	Q15080	Q15080	NCF4	NCF4	SAP	PBMC	FALSE
14065-11	P06127	P06127	CD5	CD5	Non-SAP		FALSE
14066-49	Q86UL8	Q86UL8	MAGI2	MAGI2	Inconclusive		FALSE
14067-6	Q99959	Q99959	PKP2	PKP2	Non-SAP		FALSE
14070-56	Q15811	Q15811	ITSN1	ITSN1	Inconclusive		FALSE
14072-9	P13693	P13693	TPT1	TPT1	Inconclusive		FALSE
14073-31	P02790	P02790	HPX	HPX	Inconclusive		FALSE
14074-2	P98077	P98077	SHC2	SHC2	SAP		FALSE
14079-14	Q13478	Q13478	IL18R1	IL18R1	Non-SAP		FALSE
14082-56	Q9Y4G6	Q9Y4G6	TLN2	TLN2	SAP		FALSE
14083-25	P49903	P49903	SEPHS1	SEPHS1	Inconclusive		FALSE
14086-11	Q92484	Q92484	SMPDL3A	SMPDL3A	SAP		FALSE
14088-38	P24592	P24592	IGFBP6	IGFBP6	SAP	Preadipocyte	FALSE
14090-23	Q9H4E7	Q9H4E7	DEF6	DEF6	Non-SAP		FALSE
14091-42	O75828	O75828	CBR3	CBR3	SAP	Small Airway Epithelial	FALSE
14094-29	Q99075	Q99075	HBEGF	HBEGF	Non-SAP		FALSE
14098-28	P49589	P49589	CARS1	CARS1	SAP		FALSE
14099-20	P25789	P25789	PSMA4	PSMA4	Inconclusive		FALSE
14100-63	P02747	P02747	C1QC	C1QC	SAP	PBMC	FALSE
14102-6	P22749	P22749	GNLY	GNLY	Non-SAP		FALSE
14106-46	P52306	P52306	RAP1GDS1	RAP1GDS1	Inconclusive		FALSE
14107-1	P49914	P49914	MTHFS	MTHFS	Inconclusive		FALSE
14108-15	P01137	P01137	TGFB1	TGFB1	Inconclusive		FALSE
14110-200	P09486	P09486	SPARC	SPARC	SAP		FALSE
14111-15	P35442	P35442	THBS2	THBS2	SAP		FALSE
14116-129	P26447	P26447	S100A4	S100A4	SAP		FALSE
14120-2	Q68DV7	Q68DV7.1	RNF43	RNF43.1	Non-SAP		FALSE
14121-24	Q9UBN6	Q9UBN6	TNFRSF10D	TNFRSF10D	SAP		FALSE
14123-34	Q9H7M9	Q9H7M9.1	VSIR	VSIR.1	SAP		FALSE
14125-5	O95445	O95445.1	APOM	APOM.1	Inconclusive		FALSE
14131-37	P52799	P52799	EFNB2	EFNB2	SAP	Small Airway Epithelial	FALSE
14134-49	Q86SJ2	Q86SJ2	AMIGO2	AMIGO2	SAP	Vascular Smooth Muscle	FALSE
14136-234	Q9NPY3	Q9NPY3.1	CD93	CD93.1	Non-SAP		FALSE
14146-92	P68431	P68431	H3C1	H3C1	Non-SAP		FALSE
14148-2	P05161	P05161	ISG15	ISG15	SAP		FALSE
14151-4	P05161	P05161.1	ISG15	ISG15.1	SAP		FALSE
14156-33	P31946	P31946.1	YWHAB	YWHAB.1	SAP		FALSE
14157-21	P62258	P62258	YWHAE	YWHAE	Inconclusive		FALSE
14158-17	P08758	P08758	ANXA5	ANXA5	SAP		FALSE
14186-13	Q8WZ73	Q8WZ73	RFFL	RFFL	Non-SAP		FALSE
14203-3	P20073	P20073	ANXA7	ANXA7	SAP	Core	FALSE
14204-55	Q9P0K8	Q9P0K8	FOXJ2	FOXJ2	Non-SAP		FALSE
14205-6	Q96MH2	Q96MH2	HEXIM2	HEXIM2	Non-SAP		FALSE
14206-28	O00213	O00213.1	APBB1	APBB1.1	Non-SAP		FALSE
14216-35	Q7L014	Q7L014	DDX46	DDX46	Inconclusive		FALSE
14227-21	P14649	P14649	MYL6B	MYL6B	SAP		FALSE
14229-5	O95396	O95396	MOCS3	MOCS3	SAP		FALSE
14245-195	Q9UNH6	Q9UNH6	SNX7	SNX7	Inconclusive		FALSE
14246-50	O60496	O60496	DOK2	DOK2	SAP	PBMC	FALSE
14250-115	Q13867	Q13867	BLMH	BLMH	Inconclusive		FALSE
14254-27	P29074	P29074	PTPN4	PTPN4	Inconclusive		FALSE
14268-4	Q9BYN0	Q9BYN0	SRXN1	SRXN1	SAP		FALSE
14271-23	Q9NRW1	Q9NRW1	RAB6B	RAB6B	SAP		FALSE
14273-19	P48147	P48147	PREP	PREP	SAP		FALSE
14283-12	P61106	P61106	RAB14	RAB14	SAP		FALSE
14286-2	O95644	O95644	NFATC1	NFATC1	Non-SAP		FALSE
14287-6	P51148	P51148	RAB5C	RAB5C	SAP		FALSE
14291-53	Q99490	Q99490	AGAP2	AGAP2	Non-SAP		FALSE
14294-61	Q9UIS9	Q9UIS9	MBD1	MBD1	Inconclusive		FALSE
14309-8	P31943	P31943	HNRNPH1	HNRNPH1	Non-SAP		FALSE
14314-6	Q13356	Q13356	PPIL2	PPIL2	Non-SAP		FALSE
14318-1	Q9UBQ0	Q9UBQ0	VPS29	VPS29	SAP		FALSE
14324-52	Q9UQE7	Q9UQE7	SMC3	SMC3	Non-SAP		FALSE
14326-4	P51965	P51965	UBE2E1	UBE2E1	Non-SAP		FALSE
14329-4	Q9BTC0	Q9BTC0	DIDO1	DIDO1	Non-SAP		FALSE
14331-262	P63172	P63172	DYNLT1	DYNLT1	Inconclusive		FALSE
14332-3	P11233	P11233	RALA	RALA	SAP		FALSE
14337-1	O43617	O43617	TRAPPC3	TRAPPC3	SAP	Vascular Smooth Muscle	FALSE
14599-18	Q9NY15	Q9NY15	STAB1	STAB1	SAP	PBMC	FALSE
14619-8	Q8TF50	Q8TF50	ZNF526	ZNF526	Non-SAP		FALSE
14623-26	P55854	P55854	SUMO3	SUMO3	Non-SAP		FALSE
14624-51	P49711	P49711	CTCF	CTCF	Non-SAP		FALSE
14628-72	Q9UK99	Q9UK99	FBXO3	FBXO3	SAP	Small Airway Epithelial	FALSE
14636-25	P52758	P52758	RIDA	RIDA	SAP		FALSE
14655-1	Q9NVM6	Q9NVM6	DNAJC17	DNAJC17	Non-SAP		FALSE
14674-63	Q9UKS6	Q9UKS6	PACSIN3	PACSIN3	SAP	Renal Epithelial	FALSE
14675-20	P23588	P23588	EIF4B	EIF4B	Non-SAP		FALSE
14684-17	P17655	P17655	CAPN2	CAPN2	SAP	Core	FALSE
14685-17	P31751	P31751	AKT2	AKT2	Inconclusive		FALSE
14687-6	O60664	O60664	PLIN3	PLIN3	SAP	Core	FALSE
14688-6	P35236	P35236	PTPN7	PTPN7	Non-SAP		FALSE
14689-3	P55735	P55735	SEC13	SEC13	SAP		FALSE
14692-3	Q8N554	Q8N554	ZNF276	ZNF276	Inconclusive		FALSE
14713-46	P20160	P20160	AZU1	AZU1	Non-SAP		FALSE
14747-9	O75462	O75462	CRLF1	CRLF1	Non-SAP		FALSE
14748-31	Q13017	Q13017	ARHGAP5	ARHGAP5	SAP		FALSE
14755-4	P02788	P02788	LTF	LTF	SAP	Skeletal Myoblast	FALSE
14756-29	P13598	P13598	ICAM2	ICAM2	Inconclusive		FALSE
14759-149	P12830	P12830	CDH1	CDH1	Non-SAP		FALSE
15295-81	P01344	P01344	IGF2	IGF2	Non-SAP		FALSE
15297-3	P33764	P33764	S100A3	S100A3	Non-SAP		FALSE
15299-102	Q14696	Q14696	MESD	MESD	SAP		FALSE
15300-66	Q9H6E4	Q9H6E4	CCDC134	CCDC134	Non-SAP		FALSE
15306-20	P01591	P01591	JCHAIN	JCHAIN	Non-SAP		FALSE
15310-61	O43663	O43663.1	PRC1	PRC1.1	Non-SAP		FALSE
15312-14	Q9UL18	Q9UL18.1	AGO1	AGO1.1	SAP		FALSE
15313-28	Q13257	Q13257	MAD2L1	MAD2L1	Non-SAP		FALSE
15314-49	Q9Y696	Q9Y696.1	CLIC4	CLIC4.1	SAP		FALSE
15315-64	Q9NTM9	Q9NTM9	CUTC	CUTC	Inconclusive		FALSE
15316-262	Q9NX01	Q9NX01	TXNL4B	TXNL4B	Inconclusive		FALSE
15318-75	P60903	P60903	S100A10	S100A10	SAP		FALSE
15322-35	P78560	P78560	CRADD	CRADD	SAP		FALSE
15323-112	Q9H9G7	Q9H9G7	AGO3	AGO3	SAP		FALSE
15324-58	P02792	P02792	FTL	FTL	SAP		FALSE
15326-64	P32455	P32455	GBP1	GBP1	SAP		FALSE
15329-167	Q9Y2Q5	Q9Y2Q5	LAMTOR2	LAMTOR2	SAP		FALSE
15331-47	Q09028	Q09028	RBBP4	RBBP4	Non-SAP		FALSE
15333-11	Q99470	Q99470	SDF2	SDF2	SAP		FALSE
15336-7	Q8WWX9	Q8WWX9	SELENOM	SELENOM	SAP		FALSE
15339-32	Q9Y281	Q9Y281	CFL2	CFL2	SAP	PBMC	FALSE
15343-337	P01042	P01042	KNG1	KNG1	Non-SAP		FALSE
15347-12	P02790	P02790.1	HPX	HPX.1	Inconclusive		FALSE
15361-37	Q15327	Q15327.1	ANKRD1	ANKRD1.1	Non-SAP		FALSE
15367-38	Q8TDL5	Q8TDL5.1	BPIFB1	BPIFB1.1	Non-SAP		FALSE
15368-3	Q8N8U9	Q8N8U9	BMPER	BMPER	SAP	Preadipocyte	FALSE
15370-5	Q9Y3E2	Q9Y3E2	BOLA1	BOLA1	Inconclusive		FALSE
15372-43	P25440	P25440.1	BRD2	BRD2.1	Non-SAP		FALSE
15381-45	Q16832	Q16832	DDR2	DDR2	SAP	Preadipocyte	FALSE
15386-7	P15090	P15090	FABP4	FABP4	Non-SAP		FALSE
15387-44	O60462	O60462	NRP2	NRP2	SAP		FALSE
15388-24	P08637	P08637	FCGR3A	FCGR3A	SAP	PBMC	FALSE
15389-1	Q16595	Q16595.1	FXN	FXN.1	SAP	Renal Epithelial	FALSE
15391-114	Q14393	Q14393	GAS6	GAS6	SAP	Preadipocyte	FALSE
15394-79	Q8IZJ1	Q8IZJ1	UNC5B	UNC5B	Inconclusive		FALSE
15395-15	P09488	P09488	GSTM1	GSTM1	SAP	Osteoblast	FALSE
15398-2	P55789	P55789	GFER	GFER	SAP		FALSE
15402-2	P41134	P41134	ID1	ID1	Non-SAP		FALSE
15413-3	P04180	P04180	LCAT	LCAT	Non-SAP		FALSE
15414-316	P00338	P00338	LDHA	LDHA	SAP		FALSE
15417-3	P36952	P36952	SERPINB5	SERPINB5	SAP	Small Airway Epithelial	FALSE
15426-5	Q99519	Q99519	NEU1	NEU1	SAP		FALSE
15427-35	P58215	P58215	LOXL3	LOXL3	Inconclusive		FALSE
15433-4	P12931	P12931	SRC	SRC	SAP		FALSE
15435-4	P00491	P00491.1	PNP	PNP.1	SAP		FALSE
15439-21	P61587	P61587	RND3	RND3	Inconclusive		FALSE
15441-6	P17900	P17900	GM2A	GM2A	SAP	Core	FALSE
15444-45	P48594	P48594	SERPINB4	SERPINB4	SAP	Small Airway Epithelial	FALSE
15446-25	Q02297	Q02297	NRG1	NRG1	Non-SAP		FALSE
15447-45	Q00796	Q00796	SORD	SORD	SAP	Renal Epithelial	FALSE
15448-47	Q13501	Q13501	SQSTM1	SQSTM1	SAP	Preadipocyte	FALSE
15452-5	P21589	P21589	NT5E	NT5E	SAP		FALSE
15455-40	Q13444	Q13444	ADAM15	ADAM15	SAP		FALSE
15457-14	P15144	P15144	ANPEP	ANPEP	SAP		FALSE
15460-9	P27487	P27487	DPP4	DPP4	SAP		FALSE
15462-28	P01732	P01732	CD8A	CD8A	Non-SAP		FALSE
15465-79	Q8N129	Q8N129	CNPY4	CNPY4	SAP		FALSE
15467-10	Q96CG8	Q96CG8	CTHRC1	CTHRC1	SAP		TRUE
15470-11	P07686	P07686	HEXB	HEXB	SAP	Core	FALSE
15474-7	Q13526	Q13526.1	PIN1	PIN1.1	Non-SAP		FALSE
15475-4	P55058	P55058	PLTP	PLTP	SAP		FALSE
15480-2	O95498	O95498	VNN2	VNN2	Non-SAP		FALSE
15482-12	A8K2U0	A8K2U0	A2ML1	A2ML1	SAP	Small Airway Epithelial	FALSE
15483-377	O00468	O00468	AGRN	AGRN	SAP		FALSE
15487-164	P23141	P23141	CES1	CES1	SAP		FALSE
15491-20	Q9HCU0	Q9HCU0	CD248	CD248	Non-SAP		FALSE
15492-1	Q9NZV1	Q9NZV1	CRIM1	CRIM1	Inconclusive		FALSE
15499-11	O75882	O75882	ATRN	ATRN	SAP		FALSE
15506-34	Q9Y561	Q9Y561	LRP12	LRP12	Non-SAP		FALSE
15509-2	P54802	P54802	NAGLU	NAGLU	SAP	Core	FALSE
15513-108	Q16651	Q16651	PRSS8	PRSS8	SAP		FALSE
15515-2	P0DJI8	P0DJI8	SAA1	SAA1	Non-SAP		FALSE
15521-4	O94985	O94985	CLSTN1	CLSTN1	Inconclusive		FALSE
15522-2	Q9H4G4	Q9H4G4	GLIPR2	GLIPR2	SAP		FALSE
15523-9	P13716	P13716	ALAD	ALAD	SAP		FALSE
15524-30	P15259	P15259	PGAM2	PGAM2	Inconclusive		FALSE
15526-33	P48637	P48637	GSS	GSS	SAP	Core	FALSE
15527-90	P09622	P09622.1	DLD	DLD.1	SAP	Core	FALSE
15529-33	P21291	P21291	CSRP1	CSRP1	SAP		FALSE
15530-33	P54760	P54760	EPHB4	EPHB4	Non-SAP		FALSE
15534-26	P40926	P40926.1	MDH2	MDH2.1	SAP	Core	FALSE
15540-6	P08670	P08670	VIM	VIM	SAP	Core	FALSE
15542-19	P12532	P12532	CKMT1A	CKMT1A	SAP	Small Airway Epithelial	FALSE
15544-25	Q9P0G3	Q9P0G3	KLK14	KLK14	Non-SAP		FALSE
15545-13	P63098	P63098	PPP3R1	PPP3R1	SAP		FALSE
15548-35	O43175	O43175	PHGDH	PHGDH	Non-SAP		FALSE
15558-63	Q07075	Q07075	ENPEP	ENPEP	Inconclusive		FALSE
15559-5	P58335	P58335	ANTXR2	ANTXR2	Non-SAP		FALSE
15560-52	P20062	P20062	TCN2	TCN2	Non-SAP		FALSE
15562-24	P08236	P08236	GUSB	GUSB	SAP		FALSE
15566-10	P51911	P51911	CNN1	CNN1	SAP		FALSE
15567-2	P20963	P20963	CD247	CD247	Non-SAP		FALSE
15569-15	P02458	P02458	COL2A1	COL2A1	Inconclusive		FALSE
15582-25	O00602	O00602	FCN1	FCN1	SAP	PBMC	FALSE
15585-304	Q9UBX5	Q9UBX5.1	FBLN5	FBLN5.1	SAP		FALSE
15588-17	P06280	P06280	GLA	GLA	SAP		FALSE
15589-1	P02774	P02774	GC	GC	Non-SAP		FALSE
15591-28	P07203	P07203	GPX1	GPX1	SAP	Core	FALSE
15594-47	Q92743	Q92743	HTRA1	HTRA1	Inconclusive		FALSE
15596-7	O94992	O94992	HEXIM1	HEXIM1	Inconclusive		FALSE
15603-20	P17301	P17301	ITGA2	ITGA2	SAP		FALSE
15604-18	P45984	P45984	MAPK9	MAPK9	Inconclusive		FALSE
15606-19	P08727	P08727	KRT19	KRT19	SAP	Small Airway Epithelial	FALSE
15608-5	P23443	P23443.1	RPS6KB1	RPS6KB1.1	SAP		FALSE
15610-72	P28838	P28838.1	LAP3	LAP3.1	SAP	Core	FALSE
15613-16	P16233	P16233	PNLIP	PNLIP	Non-SAP		FALSE
15620-4	Q8N2Q7	Q8N2Q7	NLGN1	NLGN1	Non-SAP		FALSE
15626-223	P98160	P98160	HSPG2	HSPG2	SAP	Preadipocyte	FALSE
15627-83	P31749	P31749	AKT1	AKT1	SAP		FALSE
15633-6	P02753	P02753	RBP4	RBP4	Inconclusive		FALSE
15640-54	Q01995	Q01995	TAGLN	TAGLN	SAP		FALSE
15644-1	P43251	P43251	BTD	BTD	SAP	PBMC	FALSE
15653-9	Q03692	Q03692	COL10A1	COL10A1	Non-SAP		FALSE
15669-7	P15056	P15056	BRAF	BRAF	Inconclusive		FALSE
15674-3	P11912	P11912	CD79A	CD79A	Non-SAP		FALSE
15675-3	P17676	P17676	CEBPB	CEBPB	Inconclusive		FALSE
15688-30	P49257	P49257	LMAN1	LMAN1	SAP		FALSE
15698-6	P40222	P40222	TXLNA	TXLNA	Non-SAP		FALSE
16043-30	P29353	P29353	SHC1	SHC1	SAP		FALSE
16057-6	P11717	P11717	IGF2R	IGF2R	SAP		FALSE
16060-99	Q14112	Q14112	NID2	NID2	Non-SAP		FALSE
16074-12	O75791	O75791	GRAP2	GRAP2	Non-SAP		FALSE
16079-2	P42680	P42680	TEC	TEC	Non-SAP		FALSE
16081-38	O60218	O60218	AKR1B10	AKR1B10	SAP	Small Airway Epithelial	FALSE
16288-17	P54764	P54764	EPHA4	EPHA4	Non-SAP		FALSE
16297-14	Q8WZ75	Q8WZ75	ROBO4	ROBO4	Non-SAP		FALSE
16298-84	Q9UNK4	Q9UNK4	PLA2G2D	PLA2G2D	Non-SAP		FALSE
16304-6	Q9BXB1	Q9BXB1	LGR4	LGR4	Non-SAP		FALSE
16305-10	P55287	P55287	CDH11	CDH11	Non-SAP		FALSE
16312-45	P55285	P55285	CDH6	CDH6	SAP	Renal Epithelial	FALSE
16315-105	P17948	P17948	FLT1	FLT1	Non-SAP		FALSE
16317-20	P32926	P32926.1	DSG3	DSG3.1	SAP	Small Airway Epithelial	FALSE
16318-12	P37023	P37023	ACVRL1	ACVRL1	SAP	Preadipocyte	FALSE
16320-139	Q9NPF0	Q9NPF0	CD320	CD320	Non-SAP		FALSE
16322-10	Q8WU39	Q8WU39	MZB1	MZB1	Non-SAP		FALSE
16536-3	P17096	P17096	HMGA1	HMGA1	SAP	Renal Epithelial	FALSE
16551-14	P51692	P51692	STAT5B	STAT5B	Inconclusive		FALSE
16561-9	P04217	P04217	A1BG	A1BG	Non-SAP		FALSE
16583-8	P50583	P50583	NUDT2	NUDT2	SAP		FALSE
16588-10	P11021	P11021	HSPA5	HSPA5	SAP		FALSE
16593-3	Q13158	Q13158	FADD	FADD	Inconclusive		FALSE
16594-44	Q9NVQ4	Q9NVQ4.1	FAIM	FAIM.1	Non-SAP		FALSE
16596-25	O76003	O76003	GLRX3	GLRX3	Non-SAP		FALSE
16597-11	Q86SX6	Q86SX6	GLRX5	GLRX5	Inconclusive		FALSE
16599-38	Q9HCN4	Q9HCN4	GPN1	GPN1	Non-SAP		FALSE
16606-85	P15121	P15121	AKR1B1	AKR1B1	SAP		FALSE
16607-78	P06396	P06396	GSN	GSN	SAP	Core	FALSE
16610-13	Q7Z4F1	Q7Z4F1	LRP10	LRP10	SAP		FALSE
16616-137	P13929	P13929	ENO3	ENO3	Inconclusive		FALSE
16620-26	O60449	O60449	LY75	LY75	Non-SAP		FALSE
16621-77	Q8NCW5	Q8NCW5	NAXE	NAXE	SAP		FALSE
16753-46	P12110	P12110	COL6A2	COL6A2	Inconclusive		FALSE
16754-40	O14936	O14936	CASK	CASK	SAP		FALSE
16758-96	P51858	P51858	HDGF	HDGF	Inconclusive		FALSE
16763-11	O14960	O14960	LECT2	LECT2	Non-SAP		FALSE
16765-52	P02775	P02775	PPBP	PPBP	SAP	PBMC	FALSE
16768-3	P14923	P14923	JUP	JUP	SAP		FALSE
16769-20	P60763	P60763	RAC3	RAC3	SAP	Renal Epithelial	FALSE
16773-29	Q8IX30	Q8IX30	SCUBE3	SCUBE3	SAP	Preadipocyte	FALSE
16781-2	Q8NFI3	Q8NFI3	ENGASE	ENGASE	SAP	Renal Epithelial	FALSE
16802-31	Q9NX40	Q9NX40	OCIAD1	OCIAD1	SAP		FALSE
16803-4	P22676	P22676	CALB2	CALB2	Inconclusive		FALSE
16805-5	O76074	O76074	PDE5A	PDE5A	SAP	Renal Epithelial	FALSE
16809-1	O00746	O00746	NME4	NME4	Inconclusive		FALSE
16810-3	P31150	P31150	GDI1	GDI1	SAP		FALSE
16814-13	Q13642	Q13642	FHL1	FHL1	SAP		FALSE
16818-200	Q9H5V8	Q9H5V8	CDCP1	CDCP1	Inconclusive		FALSE
16823-75	O95236	O95236	APOL3	APOL3	Non-SAP		FALSE
16825-20	P54252	P54252	ATXN3	ATXN3	SAP	Small Airway Epithelial	FALSE
16828-8	P12109	P12109.1	COL6A1	COL6A1.1	SAP		FALSE
16831-7	Q99704	Q99704	DOK1	DOK1	SAP		FALSE
16845-15	O95297	O95297	MPZL1	MPZL1	SAP	Preadipocyte	FALSE
16847-39	P20337	P20337	RAB3B	RAB3B	SAP		FALSE
16851-50	O43819	O43819	SCO2	SCO2	SAP	Small Airway Epithelial	FALSE
16853-5	Q9NWW6	Q9NWW6	NMRK1	NMRK1	SAP		FALSE
16854-17	Q9Y4Z0	Q9Y4Z0	LSM4	LSM4	Non-SAP		FALSE
16856-79	Q15555	Q15555	MAPRE2	MAPRE2	SAP		FALSE
16857-2	P61019	P61019	RAB2A	RAB2A	SAP		FALSE
16858-384	Q96D15	Q96D15	RCN3	RCN3	SAP		FALSE
16859-100	Q9Y371	Q9Y371	SH3GLB1	SH3GLB1	SAP		FALSE
16863-47	Q8TBE9	Q8TBE9	NANP	NANP	Non-SAP		FALSE
16865-62	Q92804	Q92804	TAF15	TAF15	Non-SAP		FALSE
16867-76	Q00536	Q00536	CDK16	CDK16	SAP		FALSE
16872-248	O43708	O43708	GSTZ1	GSTZ1	SAP		FALSE
16877-19	Q9Y3D2	Q9Y3D2	MSRB2	MSRB2	SAP	Osteoblast	FALSE
16882-27	Q9NRX4	Q9NRX4	PHPT1	PHPT1	SAP		FALSE
16883-57	P20338	P20338	RAB4A	RAB4A	SAP		FALSE
16885-49	Q9UPY8	Q9UPY8	MAPRE3	MAPRE3	SAP		FALSE
16887-29	Q9Y3E5	Q9Y3E5	PTRH2	PTRH2	SAP		FALSE
16890-37	Q8N6G6	Q8N6G6	ADAMTSL1	ADAMTSL1	Inconclusive		FALSE
16892-23	Q13822	Q13822	ENPP2	ENPP2	Non-SAP		FALSE
16899-59	Q96SU4	Q96SU4	OSBPL9	OSBPL9	SAP	PBMC	FALSE
16902-17	P11279	P11279	LAMP1	LAMP1	SAP	Core	FALSE
16913-8	O00584	O00584	RNASET2	RNASET2	SAP		FALSE
16914-104	P08571	P08571	CD14	CD14	SAP		FALSE
16915-153	Q9H3S1	Q9H3S1	SEMA4A	SEMA4A	SAP	PBMC	FALSE
16918-198	O15455	O15455	TLR3	TLR3	SAP	Renal Epithelial	FALSE
16919-1	P07108	P07108	DBI	DBI	Inconclusive		FALSE
16922-53	Q9ULL4	Q9ULL4	PLXNB3	PLXNB3	Inconclusive		FALSE
16923-20	P35080	P35080.1	PFN2	PFN2.1	SAP		FALSE
16926-44	P05186	P05186	ALPL	ALPL	Inconclusive		FALSE
16932-5	P49888	P49888	SULT1E1	SULT1E1	Non-SAP		FALSE
17137-160	P68871	P68871	HBB	HBB	SAP		FALSE
17140-57	Q9GZP0	Q9GZP0	PDGFD	PDGFD	SAP		FALSE
17148-7	P30043	P30043	BLVRB	BLVRB	SAP		FALSE
17150-8	P61604	P61604	HSPE1	HSPE1	Inconclusive		FALSE
17151-84	Q14653	Q14653	IRF3	IRF3	Inconclusive		FALSE
17154-2	Q15185	Q15185	PTGES3	PTGES3	Non-SAP		FALSE
17155-1	Q9UK41	Q9UK41	VPS28	VPS28	SAP		FALSE
17156-72	O15075	O15075	DCLK1	DCLK1	SAP	Renal Epithelial	FALSE
17158-17	P62253	P62253	UBE2G1	UBE2G1	Inconclusive		FALSE
17161-1	P39656	P39656	DDOST	DDOST	SAP		FALSE
17163-117	P12429	P12429	ANXA3	ANXA3	SAP	Renal Epithelial	FALSE
17164-15	P09525	P09525	ANXA4	ANXA4	SAP	Core	FALSE
17165-1	P02775	P02775.1	PPBP	PPBP.1	SAP	PBMC	FALSE
17175-5	P52564	P52564	MAP2K6	MAP2K6	SAP	Preadipocyte	FALSE
17176-13	O75475	O75475	PSIP1	PSIP1	Non-SAP		FALSE
17195-43	Q99933	Q99933	BAG1	BAG1	SAP		FALSE
17196-5	Q16740	Q16740	CLPP	CLPP	SAP		FALSE
17199-43	Q9NWT6	Q9NWT6	HIF1AN	HIF1AN	SAP	Astrocyte	FALSE
17202-37	Q53EL6	Q53EL6	PDCD4	PDCD4	SAP		FALSE
17205-21	P20339	P20339	RAB5A	RAB5A	SAP		FALSE
17209-27	O00204	O00204	SULT2B1	SULT2B1	SAP	Small Airway Epithelial	FALSE
17210-2	P56279	P56279	TCL1A	TCL1A	Non-SAP		FALSE
17224-12	P20774	P20774	OGN	OGN	Inconclusive		FALSE
17231-1	P13796	P13796	LCP1	LCP1	SAP		FALSE
17319-1	Q8IZQ5	Q8IZQ5	SELENOH	SELENOH	Inconclusive		FALSE
17320-19	Q9NRN7	Q9NRN7	AASDHPPT	AASDHPPT	Non-SAP		FALSE
17325-10	Q16774	Q16774	GUK1	GUK1	SAP	Core	FALSE
17326-44	Q9BVJ7	Q9BVJ7	DUSP23	DUSP23	SAP		FALSE
17327-3	Q9BT09	Q9BT09	CNPY3	CNPY3	SAP	PBMC	TRUE
17329-2	Q9BUT1	Q9BUT1	BDH2	BDH2	SAP		FALSE
17332-3	Q9NX46	Q9NX46	ADPRS	ADPRS	SAP		FALSE
17333-20	P11310	P11310	ACADM	ACADM	SAP		FALSE
17335-18	P63027	P63027	VAMP2	VAMP2	SAP		FALSE
17336-54	Q70SY1	Q70SY1	CREB3L2	CREB3L2	Non-SAP		FALSE
17337-1	P25490	P25490	YY1	YY1	Non-SAP		FALSE
17341-89	Q9BWD1	Q9BWD1	ACAT2	ACAT2	Non-SAP		FALSE
17343-6	O15079	O15079	SNPH	SNPH	SAP		FALSE
17344-23	Q9UBI4	Q9UBI4	STOML1	STOML1	SAP		FALSE
17345-12	Q8N4Q0	Q8N4Q0	ZADH2	ZADH2	SAP	Skeletal Myoblast	FALSE
17347-80	Q96BJ3	Q96BJ3	AIDA	AIDA	SAP		FALSE
17348-5	P57105	P57105	SYNJ2BP	SYNJ2BP	SAP	Renal Epithelial	FALSE
17350-13	Q9UQN3	Q9UQN3	CHMP2B	CHMP2B	Inconclusive		FALSE
17357-33	Q9HD40	Q9HD40	SEPSECS	SEPSECS	SAP	Small Airway Epithelial	FALSE
17362-5	P40337	P40337	VHL	VHL	Non-SAP		FALSE
17364-8	P08579	P08579	SNRPB2	SNRPB2	Non-SAP		FALSE
17365-7	Q16773	Q16773	KYAT1	KYAT1	SAP	Osteoblast	FALSE
17366-6	Q96GG9	Q96GG9	DCUN1D1	DCUN1D1	SAP	Small Airway Epithelial	FALSE
17367-5	P16949	P16949	STMN1	STMN1	Non-SAP		FALSE
17370-186	Q9NUJ1	Q9NUJ1	ABHD10	ABHD10	SAP		FALSE
17372-5	Q13541	Q13541	EIF4EBP1	EIF4EBP1	SAP		FALSE
17377-1	P42330	P42330	AKR1C3	AKR1C3	SAP		FALSE
17380-2	P61086	P61086	UBE2K	UBE2K	Inconclusive		FALSE
17383-4	Q9NSY2	Q9NSY2	STARD5	STARD5	SAP	Preadipocyte	FALSE
17384-110	P08237	P08237	PFKM	PFKM	SAP		FALSE
17387-27	Q15653	Q15653	NFKBIB	NFKBIB	SAP		FALSE
17391-10	Q96I25	Q96I25	RBM17	RBM17	Non-SAP		FALSE
17393-13	P16219	P16219	ACADS	ACADS	SAP		FALSE
17397-8	Q8NBQ5	Q8NBQ5	HSD17B11	HSD17B11	SAP		FALSE
17398-55	P09601	P09601	HMOX1	HMOX1	SAP	PBMC	FALSE
17400-71	O14734	O14734	ACOT8	ACOT8	SAP	Core	FALSE
17403-14	P45954	P45954	ACADSB	ACADSB	SAP		FALSE
17404-5	Q96KC2	Q96KC2	ARL5B	ARL5B	Non-SAP		FALSE
17405-2	Q9Y5K5	Q9Y5K5	UCHL5	UCHL5	Non-SAP		FALSE
17408-2	Q92871	Q92871	PMM1	PMM1	SAP	Small Airway Epithelial	FALSE
17410-5	O15182	O15182	CETN3	CETN3	Non-SAP		FALSE
17411-55	Q92890	Q92890	UFD1	UFD1	SAP		FALSE
17419-17	Q9UGI8	Q9UGI8	TES	TES	SAP		FALSE
17432-25	P27144	P27144	AK4	AK4	SAP	Core	FALSE
17435-43	P13804	P13804	ETFA	ETFA	SAP	Core	FALSE
17436-193	P78368	P78368.1	CSNK1G2	CSNK1G2.1	Non-SAP		FALSE
17449-23	P21926	P21926	CD9	CD9	SAP		FALSE
17450-51	P12081	P12081	HARS1	HARS1	SAP		FALSE
17451-13	O43521	O43521	BCL2L11	BCL2L11	Non-SAP		FALSE
17453-34	P00450	P00450	CP	CP	Non-SAP		FALSE
17456-53	Q8NBJ4	Q8NBJ4	GOLM1	GOLM1	Inconclusive		FALSE
17460-51	P20591	P20591	MX1	MX1	SAP	Renal Epithelial	FALSE
17462-19	P10914	P10914.1	IRF1	IRF1.1	Non-SAP		FALSE
17466-72	Q96CM8	Q96CM8	ACSF2	ACSF2	SAP	Core	FALSE
17467-1	Q9BPW9	Q9BPW9	DHRS9	DHRS9	SAP	Small Airway Epithelial	FALSE
17468-1	Q9UMX1	Q9UMX1	SUFU	SUFU	Non-SAP		FALSE
17474-106	O95619	O95619	YEATS4	YEATS4	Inconclusive		FALSE
17475-18	Q96KB5	Q96KB5	PBK	PBK	Non-SAP		FALSE
17490-4	Q9H299	Q9H299	SH3BGRL3	SH3BGRL3	SAP		FALSE
17495-141	Q9NTG7	Q9NTG7	SIRT3	SIRT3	SAP		FALSE
17510-7	P37108	P37108	SRP14	SRP14	Non-SAP		FALSE
17511-10	P78346	P78346	RPP30	RPP30	Inconclusive		FALSE
17512-2	Q13287	Q13287	NMI	NMI	Inconclusive		FALSE
17513-11	P50995	P50995	ANXA11	ANXA11	SAP	Core	FALSE
17514-48	Q9UL25	Q9UL25	RAB21	RAB21	SAP		FALSE
17515-6	P48723	P48723	HSPA13	HSPA13	SAP		FALSE
17516-7	P20336	P20336	RAB3A	RAB3A	SAP		FALSE
17673-34	Q9Y2D0	Q9Y2D0	CA5B	CA5B	Inconclusive		FALSE
17675-17	Q9NPJ3	Q9NPJ3	ACOT13	ACOT13	SAP		FALSE
17676-13	Q15642	Q15642	TRIP10	TRIP10	SAP		FALSE
17680-12	P54762	P54762	EPHB1	EPHB1	Non-SAP		FALSE
17682-1	P15529	P15529	CD46	CD46	SAP	Preadipocyte	FALSE
17683-2	Q9P000	Q9P000	COMMD9	COMMD9	SAP		FALSE
17685-9	P06727	P06727	APOA4	APOA4	Inconclusive		FALSE
17686-27	Q99426	Q99426	TBCB	TBCB	Inconclusive		FALSE
17691-1	O14773	O14773	TPP1	TPP1	SAP	Core	FALSE
17692-2	O00478	O00478	BTN3A3	BTN3A3	SAP	Preadipocyte	FALSE
17693-2	Q14141	Q14141	SEPTIN6	SEPTIN6	Non-SAP		FALSE
17694-32	Q9UL46	Q9UL46	PSME2	PSME2	SAP		FALSE
17697-2	Q8WZ82	Q8WZ82	OVCA2	OVCA2	SAP		FALSE
17698-15	Q969T9	Q969T9	WBP2	WBP2	Non-SAP		FALSE
17704-74	Q92598	Q92598	HSPH1	HSPH1	Inconclusive		FALSE
17710-40	Q16890	Q16890	TPD52L1	TPD52L1	SAP	Small Airway Epithelial	FALSE
17712-7	Q13907	Q13907	IDI1	IDI1	SAP	Astrocyte	FALSE
17722-5	Q02790	Q02790	FKBP4	FKBP4	Non-SAP		FALSE
17726-3	Q9NR31	Q9NR31	SAR1A	SAR1A	SAP	Skeletal Myoblast	FALSE
17728-61	O43633	O43633	CHMP2A	CHMP2A	Inconclusive		FALSE
17729-20	Q16763	Q16763	UBE2S	UBE2S	Inconclusive		FALSE
17734-13	O43768	O43768	ENSA	ENSA	SAP	Small Airway Epithelial	FALSE
17735-130	O95166	O95166	GABARAP	GABARAP	Inconclusive		FALSE
17736-105	Q7Z2E3	Q7Z2E3	APTX	APTX	Non-SAP		FALSE
17737-7	P26440	P26440	IVD	IVD	SAP		FALSE
17738-7	Q9UBG3	Q9UBG3	CRNN	CRNN	Inconclusive		FALSE
17739-1	Q16836	Q16836	HADH	HADH	SAP		FALSE
17742-2	P10301	P10301	RRAS	RRAS	SAP		FALSE
17743-14	P49459	P49459	UBE2A	UBE2A	Non-SAP		FALSE
17744-31	P62491	P62491	RAB11A	RAB11A	SAP		FALSE
17746-77	Q9Y3D6	Q9Y3D6	FIS1	FIS1	SAP		FALSE
17747-45	Q13077	Q13077	TRAF1	TRAF1	Inconclusive		FALSE
17748-21	Q53FA7	Q53FA7	TP53I3	TP53I3	SAP	Core	FALSE
17750-8	P31350	P31350	RRM2	RRM2	Inconclusive		FALSE
17755-5	O60701	O60701	UGDH	UGDH	SAP	Skeletal Myoblast	FALSE
17756-69	P32321	P32321	DCTD	DCTD	SAP	Osteoblast	FALSE
17757-86	Q9Y376	Q9Y376	CAB39	CAB39	Inconclusive		FALSE
17758-79	Q7Z4W1	Q7Z4W1	DCXR	DCXR	SAP		FALSE
17760-128	P61964	P61964	WDR5	WDR5	Non-SAP		FALSE
17761-2	Q9UKK9	Q9UKK9	NUDT5	NUDT5	SAP		FALSE
17764-108	P08134	P08134	RHOC	RHOC	SAP		FALSE
17765-3	O95149	O95149	SNUPN	SNUPN	Non-SAP		FALSE
17766-5	P14598	P14598	NCF1	NCF1	SAP	PBMC	FALSE
17769-28	Q8WW12	Q8WW12	PCNP	PCNP	Non-SAP		FALSE
17770-42	O43402	O43402	EMC8	EMC8	SAP		FALSE
17771-35	O75575	O75575	CRCP	CRCP	Inconclusive		FALSE
17773-26	Q99747	Q99747	NAPG	NAPG	SAP	Skeletal Myoblast	FALSE
17774-38	P62318	P62318	SNRPD3	SNRPD3	Inconclusive		FALSE
17775-8	Q9UI15	Q9UI15	TAGLN3	TAGLN3	SAP	Renal Epithelial	FALSE
17776-15	Q9BY49	Q9BY49	PECR	PECR	Non-SAP		FALSE
17777-31	Q96GA7	Q96GA7	SDSL	SDSL	SAP		FALSE
17778-19	Q13637	Q13637	RAB32	RAB32	SAP		FALSE
17781-191	Q9H492	Q9H492	MAP1LC3A	MAP1LC3A	SAP	Coronary Artery Endothelial	FALSE
17782-23	P09110	P09110	ACAA1	ACAA1	SAP	Core	FALSE
17783-9	Q96EY8	Q96EY8	MMAB	MMAB	SAP		FALSE
17784-23	P60983	P60983	GMFB	GMFB	SAP	PBMC	FALSE
17785-11	O43598	O43598	DNPH1	DNPH1	SAP	Skeletal Myoblast	FALSE
17786-5	O95749	O95749	GGPS1	GGPS1	SAP		FALSE
17787-1	P30084	P30084	ECHS1	ECHS1	SAP		FALSE
17789-1	Q15274	Q15274	QPRT	QPRT	SAP	Small Airway Epithelial	FALSE
17791-25	P37235	P37235	HPCAL1	HPCAL1	SAP		FALSE
17792-158	P51649	P51649	ALDH5A1	ALDH5A1	SAP		FALSE
17793-4	O95057	O95057	DIRAS1	DIRAS1	Non-SAP		FALSE
17794-6	O15305	O15305	PMM2	PMM2	SAP		FALSE
17795-176	O15116	O15116	LSM1	LSM1	Non-SAP		FALSE
17796-15	P29218	P29218	IMPA1	IMPA1	SAP		FALSE
17797-1	Q13616	Q13616	CUL1	CUL1	Non-SAP		FALSE
17799-9	O95336	O95336	PGLS	PGLS	SAP	Core	FALSE
17800-33	P57086	P57086	SCAND1	SCAND1	Non-SAP		FALSE
17802-4	Q9NR45	Q9NR45	NANS	NANS	SAP		FALSE
17804-102	Q9NVS9	Q9NVS9	PNPO	PNPO	SAP		FALSE
17805-35	O75940	O75940	SMNDC1	SMNDC1	Non-SAP		FALSE
17806-6	O00560	O00560	SDCBP	SDCBP	SAP	PBMC	FALSE
17808-37	Q9NQR4	Q9NQR4	NIT2	NIT2	SAP	Core	FALSE
17813-21	Q86WA6	Q86WA6	BPHL	BPHL	SAP		FALSE
17814-8	O95861	O95861	BPNT1	BPNT1	SAP		FALSE
17816-58	P61601	P61601	NCALD	NCALD	Non-SAP		FALSE
17817-22	Q9NX09	Q9NX09	DDIT4	DDIT4	Non-SAP		FALSE
17818-22	Q9Y2Z0	Q9Y2Z0	SUGT1	SUGT1	Non-SAP		FALSE
17819-30	Q6P587	Q6P587	FAHD1	FAHD1	SAP	Core	FALSE
17821-20	O60551	O60551	NMT2	NMT2	SAP		FALSE
17823-40	P62316	P62316	SNRPD2	SNRPD2	Non-SAP		FALSE
17826-341	P29692	P29692	EEF1D	EEF1D	SAP	Astrocyte	FALSE
17828-3	Q9HCY8	Q9HCY8	S100A14	S100A14	SAP	Small Airway Epithelial	FALSE
17836-17	Q96FQ6	Q96FQ6	S100A16	S100A16	SAP		FALSE
17837-5	O15247	O15247	CLIC2	CLIC2	SAP		FALSE
17843-30	Q9HAB8	Q9HAB8	PPCS	PPCS	SAP		FALSE
17849-6	Q9Y295	Q9Y295	DRG1	DRG1	Non-SAP		FALSE
17852-5	Q9Y570	Q9Y570	PPME1	PPME1	SAP		FALSE
17854-33	P41227	P41227	NAA10	NAA10	Non-SAP		FALSE
18156-7	Q9NT62	Q9NT62	ATG3	ATG3	SAP	PBMC	FALSE
18158-45	Q14790	Q14790	CASP8	CASP8	Inconclusive		FALSE
18160-2	P22061	P22061	PCMT1	PCMT1	SAP		FALSE
18162-167	Q9NWZ3	Q9NWZ3	IRAK4	IRAK4	SAP		FALSE
18165-181	Q15819	Q15819	UBE2V2	UBE2V2	Inconclusive		FALSE
18166-4	P62745	P62745	RHOB	RHOB	Non-SAP		FALSE
18170-46	P32322	P32322	PYCR1	PYCR1	SAP		FALSE
18172-71	Q9Y294	Q9Y294	ASF1A	ASF1A	Non-SAP		FALSE
18174-79	Q8WUM4	Q8WUM4	PDCD6IP	PDCD6IP	SAP		FALSE
18175-65	Q99536	Q99536	VAT1	VAT1	SAP	Core	FALSE
18177-49	Q13564	Q13564	NAE1	NAE1	SAP	Osteoblast	FALSE
18178-13	P49591	P49591	SARS1	SARS1	SAP		FALSE
18179-56	P52788	P52788	SMS	SMS	Inconclusive		FALSE
18180-58	Q8WWV3	Q8WWV3	RTN4IP1	RTN4IP1	Inconclusive		FALSE
18181-2	Q9Y5U2	Q9Y5U2	TSSC4	TSSC4	Non-SAP		FALSE
18183-3	Q5SW96	Q5SW96	LDLRAP1	LDLRAP1	SAP	Small Airway Epithelial	FALSE
18184-28	P49915	P49915	GMPS	GMPS	Non-SAP		FALSE
18185-118	P05062	P05062	ALDOB	ALDOB	Non-SAP		FALSE
18186-15	P26639	P26639	TARS1	TARS1	Inconclusive		FALSE
18188-12	P50440	P50440	GATM	GATM	Inconclusive		FALSE
18189-12	Q9BRG1	Q9BRG1	VPS25	VPS25	SAP	Skeletal Myoblast	FALSE
18191-23	P43487	P43487	RANBP1	RANBP1	Non-SAP		FALSE
18193-165	Q9UBU8	Q9UBU8	MORF4L1	MORF4L1	Non-SAP		FALSE
18195-3	Q8WV07	Q8WV07	LTO1	LTO1	Non-SAP		FALSE
18196-8	P43652	P43652	AFM	AFM	Non-SAP		FALSE
18202-22	P11049	P11049	CD37	CD37	Non-SAP		FALSE
18204-1	P23193	P23193	TCEA1	TCEA1	Non-SAP		FALSE
18207-6	Q7LBR1	Q7LBR1	CHMP1B	CHMP1B	Non-SAP		FALSE
18210-12	Q9Y657	Q9Y657	SPIN1	SPIN1	Non-SAP		FALSE
18212-43	P46439	P46439	GSTM5	GSTM5	SAP		FALSE
18213-30	Q969M7	Q969M7	UBE2F	UBE2F	SAP		FALSE
18214-2	P48507	P48507	GCLM	GCLM	SAP		FALSE
18215-5	Q9NWX6	Q9NWX6	THG1L	THG1L	Non-SAP		FALSE
18218-48	Q96F85	Q96F85	CNRIP1	CNRIP1	Inconclusive		FALSE
18220-141	Q9HD15	Q9HD15	SRA1	SRA1	SAP	Renal Epithelial	FALSE
18222-34	Q9NR46	Q9NR46	SH3GLB2	SH3GLB2	SAP	Renal Epithelial	FALSE
18224-11	Q9HD42	Q9HD42	CHMP1A	CHMP1A	Non-SAP		FALSE
18225-13	Q9NRV9	Q9NRV9	HEBP1	HEBP1	SAP	Core	FALSE
18226-148	P20674	P20674	COX5A	COX5A	SAP		FALSE
18228-30	Q9Y3C1	Q9Y3C1	NOP16	NOP16	Non-SAP		FALSE
18232-42	P78356	P78356	PIP4K2B	PIP4K2B	SAP	Core	FALSE
18233-10	P00505	P00505	GOT2	GOT2	SAP		FALSE
18235-16	A6NDG6	A6NDG6	PGP	PGP	Inconclusive		FALSE
18236-3	Q3ZCW2	Q3ZCW2	LGALSL	LGALSL	SAP		FALSE
18240-6	P47874	P47874	OMP	OMP	Non-SAP		FALSE
18241-18	P36551	P36551	CPOX	CPOX	SAP	Skeletal Myoblast	FALSE
18242-8	Q15506	Q15506	SPA17	SPA17	Non-SAP		FALSE
18243-9	P30085	P30085	CMPK1	CMPK1	SAP	Core	FALSE
18244-1	P20073	P20073.1	ANXA7	ANXA7.1	SAP	Core	FALSE
18253-8	Q04837	Q04837	SSBP1	SSBP1	SAP		FALSE
18255-6	Q9UHQ9	Q9UHQ9	CYB5R1	CYB5R1	SAP	Core	FALSE
18257-64	P09132	P09132	SRP19	SRP19	Non-SAP		FALSE
18261-34	Q8N6N6	Q8N6N6	NATD1	NATD1	SAP	Renal Epithelial	FALSE
18264-12	Q86WR0	Q86WR0	CCDC25	CCDC25	Non-SAP		FALSE
18270-10	Q12962	Q12962	TAF10	TAF10	Non-SAP		FALSE
18271-43	Q9NWU1	Q9NWU1	OXSM	OXSM	SAP		FALSE
18275-5	P50238	P50238	CRIP1	CRIP1	Inconclusive		FALSE
18277-28	O43715	O43715	TRIAP1	TRIAP1	SAP	Small Airway Epithelial	FALSE
18280-29	Q96FN9	Q96FN9	DTD2	DTD2	Inconclusive		FALSE
18282-1	P61952	P61952	GNG11	GNG11	Non-SAP		FALSE
18284-77	Q8IX03	Q8IX03	WWC1	WWC1	Non-SAP		FALSE
18285-6	Q8NHG7	Q8NHG7	SVIP	SVIP	Non-SAP		FALSE
18291-8	P38936	P38936	CDKN1A	CDKN1A	SAP		FALSE
18295-102	Q9UBQ7	Q9UBQ7	GRHPR	GRHPR	SAP	Core	FALSE
18297-8	O14807	O14807	MRAS	MRAS	Inconclusive		FALSE
18299-13	P04632	P04632	CAPNS1	CAPNS1	SAP	Core	FALSE
18300-39	Q96QR8	Q96QR8	PURB	PURB	SAP	Renal Epithelial	FALSE
18302-204	Q9H900	Q9H900	ZWILCH	ZWILCH	Non-SAP		FALSE
18303-39	Q92686	Q92686	NRGN	NRGN	Non-SAP		FALSE
18304-19	Q9P287	Q9P287	BCCIP	BCCIP	Non-SAP		FALSE
18306-1	O75781	O75781	PALM	PALM	SAP		FALSE
18307-71	Q9H2U2	Q9H2U2	PPA2	PPA2	SAP		FALSE
18308-30	Q8NFX7	Q8NFX7	STXBP6	STXBP6	Non-SAP		FALSE
18309-18	O75390	O75390	CS	CS	SAP	Renal Epithelial	FALSE
18311-44	O00399	O00399	DCTN6	DCTN6	SAP		FALSE
18312-68	Q9UGV2	Q9UGV2	NDRG3	NDRG3	SAP		FALSE
18313-4	Q7L266	Q7L266	ASRGL1	ASRGL1	SAP	PBMC	FALSE
18314-88	Q06710	Q06710	PAX8	PAX8	Non-SAP		FALSE
18317-111	O76080	O76080	ZFAND5	ZFAND5	Non-SAP		FALSE
18319-7	O00330	O00330	PDHX	PDHX	SAP		FALSE
18321-38	P13995	P13995	MTHFD2	MTHFD2	Inconclusive		FALSE
18322-15	Q6NYC1	Q6NYC1	JMJD6	JMJD6	Non-SAP		FALSE
18323-39	Q14194	Q14194	CRMP1	CRMP1	SAP		FALSE
18324-61	P51687	P51687	SUOX	SUOX	Inconclusive		FALSE
18327-6	Q9Y5X3	Q9Y5X3	SNX5	SNX5	SAP	PBMC	FALSE
18328-36	Q96C36	Q96C36	PYCR2	PYCR2	SAP		FALSE
18329-4	P11908	P11908	PRPS2	PRPS2	Non-SAP		FALSE
18330-7	Q96G03	Q96G03	PGM2	PGM2	SAP		FALSE
18331-3	P04062	P04062	GBA	GBA	SAP	Core	FALSE
18336-31	P32320	P32320	CDA	CDA	SAP		FALSE
18337-4	O60547	O60547	GMDS	GMDS	SAP		FALSE
18338-26	O75874	O75874	IDH1	IDH1	SAP		FALSE
18339-207	P49720	P49720	PSMB3	PSMB3	Inconclusive		FALSE
18340-2	P28070	P28070	PSMB4	PSMB4	SAP	Osteoblast	FALSE
18342-2	Q9Y617	Q9Y617	PSAT1	PSAT1	SAP		FALSE
18343-10	Q9NUI1	Q9NUI1	DECR2	DECR2	SAP		FALSE
18348-89	Q14103	Q14103	HNRNPD	HNRNPD	Non-SAP		FALSE
18373-13	P35241	P35241	RDX	RDX	SAP		FALSE
18376-19	P08590	P08590	MYL3	MYL3	SAP		FALSE
18380-78	P02768	P02768	ALB	ALB	SAP	Skeletal Myoblast	FALSE
18381-16	P05091	P05091	ALDH2	ALDH2	SAP	Core	FALSE
18382-109	P21964	P21964	COMT	COMT	SAP	Core	FALSE
18383-9	Q00688	Q00688	FKBP3	FKBP3	SAP	Osteoblast	FALSE
18385-4	O75832	O75832	PSMD10	PSMD10	SAP		FALSE
18386-36	P35754	P35754	GLRX	GLRX	SAP	Core	FALSE
18387-7	P50502	P50502	ST13	ST13	SAP		FALSE
18392-19	Q9NZL9	Q9NZL9	MAT2B	MAT2B	Non-SAP		FALSE
18395-5	P54922	P54922	ADPRH	ADPRH	SAP		FALSE
18396-10	Q08117	Q08117	TLE5	TLE5	Non-SAP		FALSE
18398-1	P51857	P51857	AKR1D1	AKR1D1	Non-SAP		FALSE
18401-18	Q96Q83	Q96Q83	ALKBH3	ALKBH3	Non-SAP		FALSE
18402-1	Q6DCA0	Q6DCA0	AMMECR1L	AMMECR1L	Non-SAP		FALSE
18403-25	Q01433	Q01433	AMPD2	AMPD2	SAP		FALSE
18404-22	Q6NXT1	Q6NXT1	ANKRD54	ANKRD54	Non-SAP		FALSE
18405-117	P56377	P56377	AP1S2	AP1S2	SAP	PBMC	FALSE
18407-36	Q9Y2Y0	Q9Y2Y0	ARL2BP	ARL2BP	Inconclusive		FALSE
18408-26	P18085	P18085	ARF4	ARF4	SAP		FALSE
18409-61	P84085	P84085	ARF5	ARF5	SAP		FALSE
18411-83	Q9NXU5	Q9NXU5	ARL15	ARL15	SAP		FALSE
18414-26	Q9Y689	Q9Y689	ARL5A	ARL5A	SAP		FALSE
18415-16	Q9H0F7	Q9H0F7	ARL6	ARL6	Non-SAP		FALSE
18417-3	Q9HBK9	Q9HBK9	AS3MT	AS3MT	Non-SAP		FALSE
18419-20	O15511	O15511	ARPC5	ARPC5	SAP	Renal Epithelial	FALSE
18422-41	P53602	P53602	MVD	MVD	SAP	Osteoblast	FALSE
18429-10	P12830	P12830.1	CDH1	CDH1.1	Non-SAP		FALSE
18432-32	P11234	P11234	RALB	RALB	SAP	Osteoblast	FALSE
18434-141	P62380	P62380	TBPL1	TBPL1	Non-SAP		FALSE
18449-33	Q13427	Q13427	PPIG	PPIG	Non-SAP		FALSE
18458-4	Q9H7Z7	Q9H7Z7	PTGES2	PTGES2	SAP	Osteoblast	FALSE
18483-36	P47224	P47224	RABIF	RABIF	SAP		FALSE
18813-15	Q9NUU7	Q9NUU7	DDX19A	DDX19A	Inconclusive		FALSE
18817-50	P83916	P83916	CBX1	CBX1	Non-SAP		FALSE
18819-21	P45877	P45877	PPIC	PPIC	SAP	Vascular Smooth Muscle	FALSE
18823-52	Q8N257	Q8N257	H2BU1	H2BU1	Non-SAP		FALSE
18824-7	Q14240	Q14240	EIF4A2	EIF4A2	SAP	Core	FALSE
18829-4	P60842	P60842	EIF4A1	EIF4A1	Non-SAP		FALSE
18831-6	Q96JA1	Q96JA1	LRIG1	LRIG1	Inconclusive		FALSE
18833-76	Q15121	Q15121	PEA15	PEA15	SAP		FALSE
18837-9	Q96EQ0	Q96EQ0	SGTB	SGTB	SAP		FALSE
18841-1	Q9UIV8	Q9UIV8	SERPINB13	SERPINB13	SAP	Small Airway Epithelial	FALSE
18842-24	P62837	P62837	UBE2D2	UBE2D2	Non-SAP		FALSE
18860-2	Q8N5S9	Q8N5S9	CAMKK1	CAMKK1	Non-SAP		FALSE
18864-7	P35030	P35030	PRSS3	PRSS3	Non-SAP		FALSE
18868-7	Q13185	Q13185	CBX3	CBX3	Inconclusive		FALSE
18870-1	P07766	P07766	CD3E	CD3E	Non-SAP		FALSE
18875-125	P02458	P02458.1	COL2A1	COL2A1.1	Inconclusive		FALSE
18877-15	Q99439	Q99439	CNN2	CNN2	SAP		FALSE
18878-15	O60565	O60565	GREM1	GREM1	Inconclusive		FALSE
18880-81	P02461	P02461	COL3A1	COL3A1	Inconclusive		FALSE
18881-7	P48960	P48960	ADGRE5	ADGRE5	Non-SAP		FALSE
18883-4	P60981	P60981	DSTN	DSTN	SAP		FALSE
18884-22	Q9UDY4	Q9UDY4	DNAJB4	DNAJB4	SAP		FALSE
18890-227	P02675	P02675	FGB	FGB	Non-SAP		FALSE
18891-98	P32456	P32456	GBP2	GBP2	SAP	Astrocyte	FALSE
18893-26	Q9Y653	Q9Y653	ADGRG1	ADGRG1	Inconclusive		FALSE
18895-54	Q03013	Q03013	GSTM4	GSTM4	Inconclusive		FALSE
18897-31	Q92769	Q92769	HDAC2	HDAC2	Non-SAP		FALSE
18899-82	Q9Y3E1	Q9Y3E1	HDGFL3	HDGFL3	SAP	Renal Epithelial	FALSE
18900-37	P01112	P01112	HRAS	HRAS	SAP		FALSE
18904-23	Q16566	Q16566	CAMK4	CAMK4	Non-SAP		FALSE
18905-5	P08779	P08779	KRT16	KRT16	SAP	Small Airway Epithelial	FALSE
18909-11	Q96B26	Q96B26	EXOSC8	EXOSC8	Non-SAP		FALSE
18910-45	O14910	O14910	LIN7A	LIN7A	Non-SAP		FALSE
18913-3	P51946	P51946	CCNH	CCNH	Non-SAP		FALSE
18914-188	Q99487	Q99487	PAFAH2	PAFAH2	SAP		FALSE
18916-25	Q9BY32	Q9BY32	ITPA	ITPA	Inconclusive		FALSE
18922-27	P34810	P34810	CD68	CD68	Inconclusive		FALSE
18925-24	P28066	P28066	PSMA5	PSMA5	SAP		FALSE
18926-7	P25788	P25788	PSMA3	PSMA3	Inconclusive		FALSE
18930-28	O94813	O94813	SLIT2	SLIT2	Non-SAP		FALSE
18932-84	Q9HAN9	Q9HAN9	NMNAT1	NMNAT1	SAP	Small Airway Epithelial	FALSE
18934-50	P21980	P21980	TGM2	TGM2	SAP		FALSE
18938-3	P98155	P98155	VLDLR	VLDLR	SAP	Renal Epithelial	FALSE
18942-11	P28065	P28065	PSMB9	PSMB9	SAP	Osteoblast	FALSE
18943-4	Q8N8N7	Q8N8N7	PTGR2	PTGR2	SAP		FALSE
18950-13	P15153	P15153	RAC2	RAC2	SAP	Skeletal Myoblast	FALSE
19108-50	P51608	P51608	MECP2	MECP2	SAP		FALSE
19110-6	Q9Y316	Q9Y316	MEMO1	MEMO1	SAP	Renal Epithelial	FALSE
19111-10	P61081	P61081	UBE2M	UBE2M	SAP	Skeletal Myoblast	FALSE
19112-2	Q969E4	Q969E4	TCEAL3	TCEAL3	Non-SAP		FALSE
19113-66	Q9UJC5	Q9UJC5	SH3BGRL2	SH3BGRL2	SAP		FALSE
19114-8	O00142	O00142	TK2	TK2	SAP	Preadipocyte	FALSE
19115-13	Q96DG6	Q96DG6	CMBL	CMBL	SAP		FALSE
19116-1	Q8TDH9	Q8TDH9	BLOC1S5	BLOC1S5	SAP		FALSE
19117-3	Q96A00	Q96A00	PPP1R14A	PPP1R14A	SAP	Vascular Smooth Muscle	FALSE
19118-47	Q92882	Q92882	OSTF1	OSTF1	SAP		FALSE
19121-3	Q9UHD9	Q9UHD9	UBQLN2	UBQLN2	SAP		FALSE
19124-9	Q8WVY7	Q8WVY7	UBLCP1	UBLCP1	Inconclusive		FALSE
19125-26	P13861	P13861	PRKAR2A	PRKAR2A	SAP		FALSE
19126-4	Q9NQG5	Q9NQG5	RPRD1B	RPRD1B	Inconclusive		FALSE
19127-1	O14558	O14558	HSPB6	HSPB6	SAP	Preadipocyte	FALSE
19129-15	Q2M296	Q2M296	MTHFSD	MTHFSD	Non-SAP		FALSE
19130-81	P50452	P50452	SERPINB8	SERPINB8	SAP	Renal Epithelial	FALSE
19131-184	Q01085	Q01085	TIAL1	TIAL1	Non-SAP		FALSE
19132-1	Q5T653	Q5T653	MRPL2	MRPL2	SAP		FALSE
19134-66	P53803	P53803	POLR2K	POLR2K	Non-SAP		FALSE
19135-5	Q969T7	Q969T7	NT5C3B	NT5C3B	Inconclusive		FALSE
19136-22	Q02252	Q02252	ALDH6A1	ALDH6A1	SAP		FALSE
19141-22	P51397	P51397	DAP	DAP	SAP	Renal Epithelial	FALSE
19143-38	Q6BCY4	Q6BCY4	CYB5R2	CYB5R2	Inconclusive		FALSE
19144-9	P15884	P15884	TCF4	TCF4	Non-SAP		FALSE
19145-4	Q8N565	Q8N565	MREG	MREG	Non-SAP		FALSE
19148-58	O60220	O60220	TIMM8A	TIMM8A	SAP		FALSE
19150-20	O60256	O60256	PRPSAP2	PRPSAP2	Inconclusive		FALSE
19152-4	P41236	P41236	PPP1R2	PPP1R2	SAP	Osteoblast	FALSE
19154-41	P07093	P07093	SERPINE2	SERPINE2	SAP	Vascular Smooth Muscle	FALSE
19158-1	Q15004	Q15004	PCLAF	PCLAF	Non-SAP		FALSE
19159-9	Q9HCU8	Q9HCU8	POLD4	POLD4	Inconclusive		FALSE
19161-1	Q9Y4E8	Q9Y4E8	USP15	USP15	SAP		FALSE
19163-26	Q96AG4	Q96AG4	LRRC59	LRRC59	SAP		FALSE
19166-15	P39019	P39019	RPS19	RPS19	Non-SAP		FALSE
19168-71	O43586	O43586	PSTPIP1	PSTPIP1	Non-SAP		FALSE
19169-88	O43427	O43427	FIBP	FIBP	Inconclusive		FALSE
19170-25	Q9NRF9	Q9NRF9	POLE3	POLE3	Non-SAP		FALSE
19173-5	Q8TCF1	Q8TCF1	ZFAND1	ZFAND1	Inconclusive		FALSE
19174-141	Q7Z5G4	Q7Z5G4	GOLGA7	GOLGA7	SAP	Preadipocyte	FALSE
19175-18	P49006	P49006	MARCKSL1	MARCKSL1	Non-SAP		FALSE
19176-27	Q9NUQ9	Q9NUQ9	CYRIB	CYRIB	SAP	Renal Epithelial	FALSE
19177-7	Q7L9L4	Q7L9L4	MOB1B	MOB1B	Non-SAP		FALSE
19180-38	Q9UBP9	Q9UBP9	GULP1	GULP1	SAP	Renal Epithelial	FALSE
19183-164	P30050	P30050	RPL12	RPL12	Non-SAP		FALSE
19187-21	O95630	O95630	STAMBP	STAMBP	SAP		FALSE
19188-21	Q99733	Q99733	NAP1L4	NAP1L4	Non-SAP		FALSE
19189-2	P54578	P54578	USP14	USP14	SAP		FALSE
19190-4	O14933	O14933	UBE2L6	UBE2L6	SAP	Osteoblast	FALSE
19193-18	P61758	P61758	VBP1	VBP1	Non-SAP		FALSE
19194-9	Q8TEA8	Q8TEA8	DTD1	DTD1	Inconclusive		FALSE
19195-85	P46782	P46782	RPS5	RPS5	SAP	Preadipocyte	FALSE
19196-73	Q9BPY8	Q9BPY8	HOPX	HOPX	Non-SAP		FALSE
19197-95	P24752	P24752	ACAT1	ACAT1	SAP		FALSE
19199-3	P52435	P52435	POLR2J	POLR2J	Non-SAP		FALSE
19200-16	Q16718	Q16718	NDUFA5	NDUFA5	SAP		FALSE
19202-10	Q06187	Q06187	BTK	BTK	Non-SAP		FALSE
19206-20	P36639	P36639	NUDT1	NUDT1	Non-SAP		FALSE
19207-119	P55263	P55263	ADK	ADK	Inconclusive		FALSE
19209-6	P25963	P25963	NFKBIA	NFKBIA	SAP		FALSE
19215-7	Q92597	Q92597	NDRG1	NDRG1	SAP		FALSE
19219-71	P61970	P61970	NUTF2	NUTF2	SAP		FALSE
19222-124	P61020	P61020	RAB5B	RAB5B	SAP		FALSE
19223-6	P62820	P62820	RAB1A	RAB1A	SAP		FALSE
19224-5	O14602	O14602	EIF1AY	EIF1AY	Non-SAP		FALSE
19225-11	Q8WV28	Q8WV28	BLNK	BLNK	Non-SAP		FALSE
19228-11	O95816	O95816	BAG2	BAG2	SAP		FALSE
19229-92	Q86YM7	Q86YM7	HOMER1	HOMER1	Non-SAP		FALSE
19230-12	P30711	P30711	GSTT1	GSTT1	SAP		FALSE
19233-75	O00244	O00244	ATOX1	ATOX1	SAP		FALSE
19236-24	P53999	P53999	SUB1	SUB1	Inconclusive		FALSE
19237-17	P30046	P30046	DDT	DDT	SAP	Core	FALSE
19238-12	P15104	P15104	GLUL	GLUL	SAP		FALSE
19239-5	P84077	P84077	ARF1	ARF1	SAP	Preadipocyte	FALSE
19240-265	Q13442	Q13442	PDAP1	PDAP1	Non-SAP		FALSE
19242-21	O60925	O60925	PFDN1	PFDN1	Non-SAP		FALSE
19243-2	Q9UHV9	Q9UHV9	PFDN2	PFDN2	Inconclusive		FALSE
19247-1	P51668	P51668	UBE2D1	UBE2D1	Non-SAP		FALSE
19249-18	Q15046	Q15046	KARS1	KARS1	Non-SAP		FALSE
19250-50	Q99417	Q99417	MYCBP	MYCBP	SAP		FALSE
19251-56	P10124	P10124	SRGN	SRGN	SAP	Vascular Smooth Muscle	FALSE
19252-67	P49721	P49721	PSMB2	PSMB2	SAP		FALSE
19253-82	Q8WUD1	Q8WUD1	RAB2B	RAB2B	SAP	Core	FALSE
19254-125	P36959	P36959	GMPR	GMPR	SAP		FALSE
19257-11	P09496	P09496	CLTA	CLTA	SAP		FALSE
19258-24	Q92947	Q92947	GCDH	GCDH	SAP	Osteoblast	FALSE
19259-176	P05198	P05198	EIF2S1	EIF2S1	SAP	Small Airway Epithelial	FALSE
19260-4	O14908	O14908	GIPC1	GIPC1	SAP	Small Airway Epithelial	FALSE
19262-219	P49748	P49748	ACADVL	ACADVL	SAP	Core	FALSE
19263-147	P06730	P06730	EIF4E	EIF4E	Inconclusive		FALSE
19264-6	P15927	P15927	RPA2	RPA2	Inconclusive		FALSE
19265-9	P17987	P17987	TCP1	TCP1	Non-SAP		FALSE
19266-35	Q13283	Q13283	G3BP1	G3BP1	Non-SAP		FALSE
19267-14	Q16775	Q16775	HAGH	HAGH	SAP		FALSE
19270-26	P54577	P54577	YARS1	YARS1	SAP		FALSE
19271-64	P63096	P63096	GNAI1	GNAI1	SAP		FALSE
19272-9	Q9UBV8	Q9UBV8	PEF1	PEF1	SAP		FALSE
19273-3	P00390	P00390	GSR	GSR	SAP		FALSE
19274-80	Q13424	Q13424	SNTA1	SNTA1	Inconclusive		FALSE
19275-68	P51553	P51553	IDH3G	IDH3G	SAP		FALSE
19277-4	Q8NFU3	Q8NFU3	TSTD1	TSTD1	SAP	Small Airway Epithelial	FALSE
19278-19	Q9H0U4	Q9H0U4	RAB1B	RAB1B	SAP		FALSE
19279-42	P09455	P09455	RBP1	RBP1	SAP		FALSE
19280-29	P61077	P61077	UBE2D3	UBE2D3	Non-SAP		FALSE
19281-86	O15525	O15525	MAFG	MAFG	Non-SAP		FALSE
19282-3	P51153	P51153	RAB13	RAB13	SAP		FALSE
19287-59	O43583	O43583	DENR	DENR	SAP	Skeletal Myoblast	FALSE
19289-29	P06132	P06132	UROD	UROD	Inconclusive		FALSE
19290-5	P00492	P00492	HPRT1	HPRT1	Non-SAP		FALSE
19293-6	O75436	O75436	VPS26A	VPS26A	SAP		FALSE
19294-26	Q9P021	Q9P021	CRIPT	CRIPT	Non-SAP		FALSE
19295-32	P36873	P36873	PPP1CC	PPP1CC	Inconclusive		FALSE
19297-4	P11413	P11413	G6PD	G6PD	SAP		FALSE
19302-7	Q6P9H5	Q6P9H5	GIMAP6	GIMAP6	Non-SAP		FALSE
19310-81	O14579	O14579	COPE	COPE	SAP		FALSE
19316-2	Q8IWL3	Q8IWL3	HSCB	HSCB	Non-SAP		FALSE
19317-114	P15309	P15309	ACP3	ACP3	Non-SAP		FALSE
19325-21	Q96IU4	Q96IU4	ABHD14B	ABHD14B	SAP	Core	FALSE
19327-31	O14929	O14929	HAT1	HAT1	Non-SAP		FALSE
19328-51	O96017	O96017	CHEK2	CHEK2	Inconclusive		FALSE
19331-18	Q9UQB8	Q9UQB8	BAIAP2	BAIAP2	SAP		FALSE
19332-1	Q9Y3A3	Q9Y3A3	MOB4	MOB4	SAP	Renal Epithelial	FALSE
19333-4	P61978	P61978	HNRNPK	HNRNPK	Non-SAP		FALSE
19334-62	O95881	O95881	TXNDC12	TXNDC12	SAP		FALSE
19335-2	Q9UK76	Q9UK76	JPT1	JPT1	Inconclusive		FALSE
19338-3	Q8WZA0	Q8WZA0	LZIC	LZIC	Inconclusive		FALSE
19341-36	Q9BR61	Q9BR61.1	ACBD6	ACBD6.1	SAP		FALSE
19347-37	O43570	O43570	CA12	CA12	Inconclusive		FALSE
19353-25	Q86WC4	Q86WC4	OSTM1	OSTM1	SAP		FALSE
19356-20	Q6ZVM7	Q6ZVM7	TOM1L2	TOM1L2	SAP	Core	FALSE
19357-11	P51809	P51809	VAMP7	VAMP7	SAP		FALSE
19364-163	P12004	P12004	PCNA	PCNA	Inconclusive		FALSE
19365-11	O15382	O15382	BCAT2	BCAT2	SAP		FALSE
19367-34	P42126	P42126	ECI1	ECI1	SAP		FALSE
19369-17	Q92830	Q92830	KAT2A	KAT2A	Non-SAP		FALSE
19371-18	Q15691	Q15691.1	MAPRE1	MAPRE1.1	Inconclusive		FALSE
19376-74	P40261	P40261	NNMT	NNMT	SAP		FALSE
19379-154	O95716	O95716.1	RAB3D	RAB3D.1	SAP	PBMC	FALSE
19383-131	Q9BW66	Q9BW66	CINP	CINP	Inconclusive		FALSE
19392-6	O94760	O94760	DDAH1	DDAH1	SAP		FALSE
19438-68	O95926	O95926	SYF2	SYF2	Non-SAP		FALSE
19446-1	Q9P2T1	Q9P2T1	GMPR2	GMPR2	SAP		FALSE
19448-104	Q16831	Q16831	UPP1	UPP1	SAP	Skeletal Myoblast	FALSE
19467-3	Q9H477	Q9H477	RBKS	RBKS	SAP		FALSE
19482-11	Q9BSH5	Q9BSH5	HDHD3	HDHD3	SAP		FALSE
19483-16	Q06136	Q06136	KDSR	KDSR	SAP		FALSE
19488-1	O75340	O75340	PDCD6	PDCD6	SAP		FALSE
19491-11	Q92506	Q92506	HSD17B8	HSD17B8	SAP		FALSE
19496-1	Q9BXD5	Q9BXD5	NPL	NPL	SAP	PBMC	FALSE
19503-2	O60493	O60493	SNX3	SNX3	SAP		FALSE
19504-22	P23919	P23919	DTYMK	DTYMK	Non-SAP		FALSE
19516-10	P52926	P52926	HMGA2	HMGA2	SAP		FALSE
19518-12	P52790	P52790	HK3	HK3	SAP		FALSE
19523-215	Q99497	Q99497	PARK7	PARK7	SAP		FALSE
19545-145	Q99497	Q99497.1	PARK7	PARK7.1	SAP		FALSE
19555-1	P61956	P61956	SUMO2	SUMO2	Non-SAP		FALSE
19556-12	P17927	P17927	CR1	CR1	Non-SAP		FALSE
19558-10	O75096	O75096	LRP4	LRP4	Non-SAP		FALSE
19560-23	Q9HCM2	Q9HCM2	PLXNA4	PLXNA4	Non-SAP		FALSE
19561-216	Q9Y4D7	Q9Y4D7	PLXND1	PLXND1	SAP	PBMC	FALSE
19562-8	Q96RU2	Q96RU2	USP28	USP28	Non-SAP		FALSE
19564-61	Q15306	Q15306	IRF4	IRF4	Non-SAP		FALSE
19567-1	P00533	P00533	EGFR	EGFR	Inconclusive		FALSE
19572-10	P53567	P53567	CEBPG	CEBPG	Non-SAP		FALSE
19578-19	O60496	O60496.1	DOK2	DOK2.1	SAP	PBMC	FALSE
19581-15	P24593	P24593	IGFBP5	IGFBP5	SAP		FALSE
19587-12	P52294	P52294	KPNA1	KPNA1	Inconclusive		FALSE
19596-18	Q92994	Q92994	BRF1	BRF1	Non-SAP		FALSE
19601-15	Q96DX5	Q96DX5	ASB9	ASB9	Non-SAP		FALSE
19602-36	P17535	P17535	JUND	JUND	Non-SAP		FALSE
19612-3	P60033	P60033	CD81	CD81	SAP		FALSE
19613-16	Q8IZV5	Q8IZV5	RDH10	RDH10	SAP		FALSE
19614-8	P20061	P20061.1	TCN1	TCN1.1	Inconclusive		FALSE
19615-213	Q9H0P0	Q9H0P0	NT5C3A	NT5C3A	SAP		FALSE
19616-100	Q9BUP0	Q9BUP0	EFHD1	EFHD1	Non-SAP		FALSE
19617-5	Q14914	Q14914.1	PTGR1	PTGR1.1	SAP		FALSE
19622-7	P08476	P08476.1	INHBA	INHBA.1	Non-SAP		FALSE
19623-26	P08865	P08865	RPSA	RPSA	Non-SAP		FALSE
19630-2	O76070	O76070	SNCG	SNCG	SAP		FALSE
19631-13	P01042	P01042.1	KNG1	KNG1.1	Non-SAP		FALSE
19636-23	P17693	P17693	HLA-G	HLA-G	SAP	Small Airway Epithelial	FALSE
19742-3	Q99719	Q99719	SEPTIN5	SEPTIN5	SAP	Vascular Smooth Muscle	FALSE
19748-3	P53602	P53602.1	MVD	MVD.1	SAP	Osteoblast	FALSE
19751-21	P00813	P00813	ADA	ADA	SAP		FALSE
19752-197	Q6UB28	Q6UB28	METAP1D	METAP1D	Inconclusive		FALSE
19755-38	Q9UII2	Q9UII2	ATP5IF1	ATP5IF1	SAP	Preadipocyte	FALSE
19760-26	P15085	P15085	CPA1	CPA1	Non-SAP		FALSE
19768-13	P04080	P04080	CSTB	CSTB	SAP		FALSE
19784-16	Q14210	Q14210	LY6D	LY6D	Non-SAP		FALSE
19787-14	Q12866	Q12866	MERTK	MERTK	Non-SAP		FALSE
19788-6	P31153	P31153	MAT2A	MAT2A	Non-SAP		FALSE
19794-10	O95848	O95848	NUDT14	NUDT14	SAP	Renal Epithelial	FALSE
19797-4	Q92830	Q92830.1	KAT2A	KAT2A.1	Non-SAP		FALSE
19799-2	Q8N0Y7	Q8N0Y7	PGAM4	PGAM4	SAP	Skeletal Myoblast	FALSE
19808-26	O95716	O95716.2	RAB3D	RAB3D.2	SAP	PBMC	FALSE
19809-47	P36954	P36954	POLR2I	POLR2I	Non-SAP		FALSE
19823-75	Q96EB6	Q96EB6	SIRT1	SIRT1	Non-SAP		FALSE
19824-3	Q712K3	Q712K3	UBE2R2	UBE2R2	Non-SAP		FALSE
20054-28	P21399	P21399	ACO1	ACO1	SAP		FALSE
20055-40	O94788	O94788	ALDH1A2	ALDH1A2	Non-SAP		FALSE
20057-177	Q9NVP2	Q9NVP2	ASF1B	ASF1B	Non-SAP		FALSE
20064-24	P02751	P02751	FN1	FN1	SAP		FALSE
20067-26	Q14520	Q14520	HABP2	HABP2	Non-SAP		FALSE
20071-53	O00221	O00221	NFKBIE	NFKBIE	SAP	Osteoblast	FALSE
20073-22	P01116	P01116	KRAS	KRAS	Inconclusive		FALSE
20074-3	Q16787	Q16787	LAMA3	LAMA3	SAP	Renal Epithelial	FALSE
20076-7	P41218	P41218	MNDA	MNDA	SAP	PBMC	FALSE
20078-6	P14649	P14649.1	MYL6B	MYL6B.1	SAP		FALSE
20079-6	Q16822	Q16822	PCK2	PCK2	SAP		FALSE
20083-1	P20340	P20340	RAB6A	RAB6A	SAP	Core	FALSE
20086-5	Q15907	Q15907	RAB11B	RAB11B	SAP		FALSE
20087-3	O60613	O60613	SELENOF	SELENOF	SAP	Core	FALSE
20090-63	Q969T4	Q969T4	UBE2E3	UBE2E3	Non-SAP		FALSE
20093-9	P19320	P19320	VCAM1	VCAM1	Inconclusive		FALSE
20103-176	O15527	O15527	OGG1	OGG1	Non-SAP		FALSE
20105-7	P60660	P60660	MYL6	MYL6	SAP		FALSE
20106-80	Q96C86	Q96C86	DCPS	DCPS	Non-SAP		FALSE
20110-25	Q9H910	Q9H910	JPT2	JPT2	Inconclusive		FALSE
20111-5	P80723	P80723	BASP1	BASP1	SAP		FALSE
20116-30	O95747	O95747	OXSR1	OXSR1	SAP	Core	FALSE
20117-5	Q13542	Q13542	EIF4EBP2	EIF4EBP2	SAP	Renal Epithelial	FALSE
20120-101	Q86WK6	Q86WK6	AMIGO1	AMIGO1	Inconclusive		FALSE
20128-1	P16220	P16220	CREB1	CREB1	Non-SAP		FALSE
20130-144	Q9HCP0	Q9HCP0	CSNK1G1	CSNK1G1	Inconclusive		FALSE
20135-85	O60942	O60942.1	RNGTT	RNGTT.1	Non-SAP		FALSE
20137-49	P09651	P09651.1	HNRNPA1	HNRNPA1.1	Non-SAP		FALSE
20141-42	Q15560	Q15560.1	TCEA2	TCEA2.1	Non-SAP		FALSE
20142-42	O00762	O00762.1	UBE2C	UBE2C.1	Non-SAP		FALSE
20167-6	Q92930	Q92930	RAB8B	RAB8B	SAP		FALSE
20181-17	Q9UKX5	Q9UKX5	ITGA11	ITGA11	SAP	Preadipocyte	FALSE
20185-44	P10515	P10515	DLAT	DLAT	SAP	Skeletal Myoblast	FALSE
20195-13	Q9BYX4	Q9BYX4	IFIH1	IFIH1	SAP		FALSE
20197-14	P62760	P62760.1	VSNL1	VSNL1.1	Inconclusive		FALSE
20203-45	P09871	P09871	C1S	C1S	Inconclusive		FALSE
20211-75	Q96PP8	Q96PP8	GBP5	GBP5	Non-SAP		FALSE
20213-82	P17066	P17066.1	HSPA6	HSPA6.1	Non-SAP		FALSE
20217-26	Q03252	Q03252	LMNB2	LMNB2	Inconclusive		FALSE
20219-25	P08473	P08473	MME	MME	Inconclusive		FALSE
20221-26	Q08493	Q08493	PDE4C	PDE4C	Non-SAP		FALSE
20225-119	P42229	P42229	STAT5A	STAT5A	SAP	Skeletal Myoblast	FALSE
20231-23	O95045	O95045	UPP2	UPP2	SAP	Small Airway Epithelial	FALSE
20237-38	P04181	P04181	OAT	OAT	SAP	Astrocyte	FALSE
20241-9	O00161	O00161	SNAP23	SNAP23	SAP	Astrocyte	FALSE
20243-26	P07737	P07737	PFN1	PFN1	SAP	Astrocyte	FALSE
20245-13	P19793	P19793	RXRA	RXRA	Inconclusive		FALSE
20247-17	O14531	O14531	DPYSL4	DPYSL4	SAP	Small Airway Epithelial	FALSE
20370-6	P07311	P07311	ACYP1	ACYP1	SAP		FALSE
20373-141	Q9NWU2	Q9NWU2	GID8	GID8	Non-SAP		FALSE
20374-41	O75208	O75208	COQ9	COQ9	Inconclusive		FALSE
20376-64	Q6P1N9	Q6P1N9	TATDN1	TATDN1	SAP	Renal Epithelial	FALSE
20378-110	Q9NQ48	Q9NQ48	LZTFL1	LZTFL1	SAP		FALSE
20380-50	Q3MHD2	Q3MHD2	LSM12	LSM12	SAP	Astrocyte	FALSE
20382-8	Q9UJG1	Q9UJG1	MOSPD1	MOSPD1	Inconclusive		FALSE
20385-21	Q5TA50	Q5TA50	CPTP	CPTP	SAP		FALSE
20386-15	Q6GMV3	Q6GMV3	PTRHD1	PTRHD1	SAP	Renal Epithelial	FALSE
20387-277	Q9BUK0	Q9BUK0	CHCHD7	CHCHD7	Inconclusive		FALSE
20388-8	Q969E8	Q969E8	TSR2	TSR2	Non-SAP		FALSE
20389-36	Q96T52	Q96T52	IMMP2L	IMMP2L	Inconclusive		FALSE
20390-4	Q15651	Q15651	HMGN3	HMGN3	Non-SAP		FALSE
20396-70	Q7Z4G1	Q7Z4G1	COMMD6	COMMD6	SAP	Small Airway Epithelial	FALSE
20398-60	O75817	O75817	POP7	POP7	Non-SAP		FALSE
20399-7	Q5BKU9	Q5BKU9	OXLD1	OXLD1	Inconclusive		FALSE
20401-19	P41223	P41223	BUD31	BUD31	Non-SAP		FALSE
20411-52	Q6PID6	Q6PID6	TTC33	TTC33	Non-SAP		FALSE
20423-40	Q99828	Q99828	CIB1	CIB1	Inconclusive		FALSE
20426-34	Q96KN4	Q96KN4	LRATD1	LRATD1	SAP		FALSE
20427-18	Q9H944	Q9H944	MED20	MED20	Non-SAP		FALSE
20432-6	Q9NXJ5	Q9NXJ5	PGPEP1	PGPEP1	SAP		FALSE
20433-19	Q9BYD6	Q9BYD6	MRPL1	MRPL1	Inconclusive		FALSE
20435-41	Q15006	Q15006	EMC2	EMC2	SAP		FALSE
20439-14	O94903	O94903	PLPBP	PLPBP	SAP	Osteoblast	FALSE
20441-35	P19388	P19388	POLR2E	POLR2E	Non-SAP		FALSE
20442-12	Q9UKA8	Q9UKA8	RCAN3	RCAN3	SAP	Small Airway Epithelial	FALSE
20443-37	Q86WV5	Q86WV5	TEN1	TEN1	Inconclusive		FALSE
20445-29	Q63HQ0	Q63HQ0	AP1AR	AP1AR	Non-SAP		FALSE
20448-7	P61218	P61218	POLR2F	POLR2F	Non-SAP		FALSE
20451-126	Q9H7X7	Q9H7X7	IFT22	IFT22	Non-SAP		FALSE
20453-9	Q8WV22	Q8WV22	NSMCE1	NSMCE1	Non-SAP		FALSE
20454-24	Q96AH0	Q96AH0	NABP1	NABP1	Non-SAP		FALSE
20457-13	Q9NYJ1	Q9NYJ1	COA4	COA4	Inconclusive		FALSE
20458-22	O43678	O43678	NDUFA2	NDUFA2	SAP	PBMC	FALSE
20460-22	Q8IY31	Q8IY31	IFT20	IFT20	Non-SAP		FALSE
20461-58	Q14320	Q14320	FAM50A	FAM50A	Non-SAP		FALSE
20463-315	Q9P2X3	Q9P2X3	IMPACT	IMPACT	SAP		FALSE
20511-3	Q9Y624	Q9Y624	F11R	F11R	SAP	PBMC	FALSE
20512-2	P43121	P43121	MCAM	MCAM	SAP		FALSE
20517-1	Q14126	Q14126	DSG2	DSG2	Inconclusive		FALSE
20519-7	P30203	P30203	CD6	CD6	SAP	Astrocyte	FALSE
20520-14	Q92520	Q92520	FAM3C	FAM3C	SAP		FALSE
20521-83	P10747	P10747	CD28	CD28	Non-SAP		FALSE
20525-200	P13667	P13667	PDIA4	PDIA4	SAP		FALSE
20528-23	P34810	P34810.1	CD68	CD68.1	Inconclusive		FALSE
20534-6	Q8WTV0	Q8WTV0	SCARB1	SCARB1	Inconclusive		FALSE
20536-11	Q96AP7	Q96AP7	ESAM	ESAM	Non-SAP		FALSE
20544-103	Q13002	Q13002	GRIK2	GRIK2	Non-SAP		FALSE
20545-17	P55082	P55082	MFAP3	MFAP3	SAP		FALSE
20550-38	Q9P121	Q9P121.1	NTM	NTM.1	Non-SAP		FALSE
20553-2	Q96FE7	Q96FE7	PIK3IP1	PIK3IP1	Inconclusive		FALSE
20561-15	Q9UQ52	Q9UQ52	CNTN6	CNTN6	Non-SAP		FALSE
20563-48	Q9BXR5	Q9BXR5	TLR10	TLR10	Non-SAP		FALSE
20564-53	P04216	P04216	THY1	THY1	SAP		FALSE
20572-6	Q12866	Q12866.1	MERTK	MERTK.1	Non-SAP		FALSE
20574-8	P60033	P60033.1	CD81	CD81.1	SAP		FALSE
20576-71	O75084	O75084	FZD7	FZD7	Non-SAP		FALSE
20584-4	Q15223	Q15223	NECTIN1	NECTIN1	Non-SAP		FALSE
20592-8	Q9BS40	Q9BS40	LXN	LXN	SAP		FALSE
20912-10	Q08623	Q08623	PUDP	PUDP	SAP		FALSE
20913-27	P41567	P41567	EIF1	EIF1	Non-SAP		FALSE
20915-68	Q9NVZ3	Q9NVZ3	NECAP2	NECAP2	SAP		FALSE
20918-28	P09234	P09234	SNRPC	SNRPC	Inconclusive		FALSE
20922-4	Q8NHR9	Q8NHR9	PFN4	PFN4	Non-SAP		FALSE
20923-10	Q86V88	Q86V88	MDP1	MDP1	Inconclusive		FALSE
20924-85	Q15170	Q15170	TCEAL1	TCEAL1	Non-SAP		FALSE
20927-43	P13984	P13984	GTF2F2	GTF2F2	Inconclusive		FALSE
20929-4	O15194	O15194	CTDSPL	CTDSPL	Inconclusive		FALSE
20931-156	Q13825	Q13825	AUH	AUH	SAP		FALSE
20934-13	Q969Q5	Q969Q5	RAB24	RAB24	SAP		FALSE
20935-4	Q9H2J4	Q9H2J4	PDCL3	PDCL3	Non-SAP		FALSE
20936-8	Q17R31	Q17R31	TATDN3	TATDN3	SAP		FALSE
20937-43	Q92979	Q92979	EMG1	EMG1	Non-SAP		FALSE
20939-113	Q9NX24	Q9NX24	NHP2	NHP2	SAP		FALSE
20941-7	O95164	O95164	UBL3	UBL3	Inconclusive		FALSE
20943-14	Q9GZZ1	Q9GZZ1	NAA50	NAA50	Non-SAP		FALSE
20947-50	Q01658	Q01658	DR1	DR1	Inconclusive		FALSE
20948-16	Q96DE0	Q96DE0	NUDT16	NUDT16	SAP	Skeletal Myoblast	FALSE
20950-159	Q9NRG1	Q9NRG1	PRTFDC1	PRTFDC1	Non-SAP		FALSE
20952-15	Q9NTX5	Q9NTX5	ECHDC1	ECHDC1	SAP		FALSE
20953-34	Q9Y4U1	Q9Y4U1	MMACHC	MMACHC	Non-SAP		FALSE
20955-20	Q7Z6V5	Q7Z6V5	ADAT2	ADAT2	Inconclusive		FALSE
20956-13	Q9NQP4	Q9NQP4	PFDN4	PFDN4	Non-SAP		FALSE
20958-13	Q9ULC3	Q9ULC3	RAB23	RAB23	SAP	Preadipocyte	FALSE
20960-47	Q96AE4	Q96AE4	FUBP1	FUBP1	Non-SAP		FALSE
20964-13	P62263	P62263	RPS14	RPS14	Non-SAP		FALSE
20966-7	Q96LD8	Q96LD8	SENP8	SENP8	Non-SAP		FALSE
20967-137	Q5JS54	Q5JS54	PSMG4	PSMG4	Inconclusive		FALSE
20968-22	Q9NQT4	Q9NQT4	EXOSC5	EXOSC5	Non-SAP		FALSE
20969-114	Q8N488	Q8N488	RYBP	RYBP	Non-SAP		FALSE
20970-14	Q9H9R9	Q9H9R9	DBNDD1	DBNDD1	Inconclusive		FALSE
20972-37	O43809	O43809	NUDT21	NUDT21	Non-SAP		FALSE
20976-19	P62310	P62310	LSM3	LSM3	Inconclusive		FALSE
20977-2	Q13371	Q13371	PDCL	PDCL	Inconclusive		FALSE
20979-86	Q00403	Q00403	GTF2B	GTF2B	SAP		FALSE
20984-142	Q8WTR2	Q8WTR2	DUSP19	DUSP19	Non-SAP		FALSE
20988-63	Q8TA86	Q8TA86	RP9	RP9	Non-SAP		FALSE
20991-2	Q9BT23	Q9BT23	LIMD2	LIMD2	Non-SAP		FALSE
20994-37	Q9H8W4	Q9H8W4	PLEKHF2	PLEKHF2	Inconclusive		FALSE
20995-47	P19387	P19387	POLR2C	POLR2C	Inconclusive		FALSE
20999-12	P46777	P46777	RPL5	RPL5	Non-SAP		FALSE
21001-393	Q8WUW1	Q8WUW1	BRK1	BRK1	SAP		FALSE
21002-1	Q8WVJ2	Q8WVJ2	NUDCD2	NUDCD2	Non-SAP		FALSE
21104-37	Q9BZL1	Q9BZL1	UBL5	UBL5	Non-SAP		FALSE
21105-23	A6NIH7	A6NIH7	UNC119B	UNC119B	SAP	Renal Epithelial	FALSE
21107-5	Q9Y375	Q9Y375	NDUFAF1	NDUFAF1	Non-SAP		FALSE
21108-5	Q9BRF8	Q9BRF8	CPPED1	CPPED1	SAP		FALSE
21109-1	Q96G28	Q96G28	CFAP36	CFAP36	Non-SAP		FALSE
21110-5	Q9H832	Q9H832	UBE2Z	UBE2Z	SAP	Astrocyte	FALSE
21111-49	Q9NZL4	Q9NZL4	HSPBP1	HSPBP1	Non-SAP		FALSE
21113-3	Q96CG3	Q96CG3	TIFA	TIFA	Non-SAP		FALSE
21116-13	O75530	O75530	EED	EED	Non-SAP		FALSE
21118-48	P30047	P30047	GCHFR	GCHFR	Non-SAP		FALSE
21119-1	Q8N4T8	Q8N4T8	CBR4	CBR4	SAP		FALSE
21120-3	Q8N183	Q8N183	NDUFAF2	NDUFAF2	SAP	Skeletal Myoblast	FALSE
21121-31	Q8TBC4	Q8TBC4	UBA3	UBA3	Inconclusive		FALSE
21123-1	Q13084	Q13084	MRPL28	MRPL28	Inconclusive		FALSE
21124-17	Q9NRH1	Q9NRH1	YAE1	YAE1	Non-SAP		FALSE
21126-27	Q06210	Q06210	GFPT1	GFPT1	SAP		FALSE
21128-2	P24941	P24941	CDK2	CDK2	Inconclusive		FALSE
21129-95	Q15013	Q15013	MAD2L1BP	MAD2L1BP	Non-SAP		FALSE
21130-82	Q13572	Q13572	ITPK1	ITPK1	Non-SAP		FALSE
21131-109	A2RUC4	A2RUC4	TYW5	TYW5	Inconclusive		FALSE
21133-33	P56277	P56277	CMC4	CMC4	SAP	Skeletal Myoblast	FALSE
21134-9	Q9NS37	Q9NS37	CREBZF	CREBZF	Non-SAP		FALSE
21135-16	Q9Y3B4	Q9Y3B4	SF3B6	SF3B6	Non-SAP		FALSE
21136-1	Q969U7	Q969U7	PSMG2	PSMG2	Non-SAP		FALSE
21140-19	P49069	P49069	CAMLG	CAMLG	SAP		FALSE
21141-9	Q96KN1	Q96KN1	LRATD2	LRATD2	SAP	Renal Epithelial	FALSE
21143-10	Q13938	Q13938	CAPS	CAPS	SAP	Small Airway Epithelial	FALSE
21147-9	Q9H479	Q9H479	FN3K	FN3K	SAP		FALSE
21149-27	Q9NWM3	Q9NWM3	CUEDC1	CUEDC1	SAP	Small Airway Epithelial	FALSE
21153-5	Q8IXM2	Q8IXM2	BAP18	BAP18	Non-SAP		FALSE
21154-8	Q9H9S4	Q9H9S4	CAB39L	CAB39L	SAP		FALSE
21156-5	Q8WUX2	Q8WUX2	CHAC2	CHAC2	Non-SAP		FALSE
21160-4	Q96FZ7	Q96FZ7	CHMP6	CHMP6	SAP		FALSE
21161-16	Q9UI43	Q9UI43	MRM2	MRM2	Inconclusive		FALSE
21162-30	Q5QJ74	Q5QJ74	TBCEL	TBCEL	SAP		FALSE
21163-21	Q9NVG8	Q9NVG8	TBC1D13	TBC1D13	SAP		FALSE
21166-1	Q9GZU7	Q9GZU7	CTDSP1	CTDSP1	Inconclusive		FALSE
21167-33	Q8WUK0	Q8WUK0	PTPMT1	PTPMT1	SAP		FALSE
21172-11	Q9H1K6	Q9H1K6	TLNRD1	TLNRD1	Non-SAP		FALSE
21178-8	O76071	O76071	CIAO1	CIAO1	Inconclusive		FALSE
21180-16	Q63HM9	Q63HM9	PLCXD3	PLCXD3	Non-SAP		FALSE
21182-8	Q8WW01	Q8WW01	TSEN15	TSEN15	Non-SAP		FALSE
21183-1	Q9Y6W6	Q9Y6W6	DUSP10	DUSP10	Non-SAP		FALSE
21184-1	Q6QNY1	Q6QNY1	BLOC1S2	BLOC1S2	SAP		FALSE
21188-38	Q6NW29	Q6NW29	RWDD4	RWDD4	Non-SAP		FALSE
21189-9	P53384	P53384	NUBP1	NUBP1	Inconclusive		FALSE
21190-4	Q96B02	Q96B02	UBE2W	UBE2W	Non-SAP		FALSE
21193-1	Q9H5Q4	Q9H5Q4	TFB2M	TFB2M	Non-SAP		FALSE
21196-29	Q9NSI8	Q9NSI8	SAMSN1	SAMSN1	Inconclusive		FALSE
21204-70	Q6ICB0	Q6ICB0	DESI1	DESI1	SAP	Vascular Smooth Muscle	FALSE
21206-218	O00165	O00165	HAX1	HAX1	Inconclusive		FALSE
21207-1	Q13057	Q13057	COASY	COASY	SAP		FALSE
21210-33	P06746	P06746	POLB	POLB	Non-SAP		FALSE
21217-20	Q99623	Q99623	PHB2	PHB2	SAP		FALSE
21219-7	Q86UA6	Q86UA6	RPAIN	RPAIN	Non-SAP		FALSE
21220-11	Q9Y6B6	Q9Y6B6	SAR1B	SAR1B	SAP		FALSE
21221-67	P50453	P50453	SERPINB9	SERPINB9	SAP	Small Airway Epithelial	FALSE
21227-18	P50225	P50225	SULT1A1	SULT1A1	SAP		FALSE
21229-5	Q96BF3	Q96BF3	TMIGD2	TMIGD2	Non-SAP		FALSE
21235-11	O15131	O15131	KPNA5	KPNA5	Non-SAP		FALSE
21236-12	Q9BVK6	Q9BVK6	TMED9	TMED9	SAP		FALSE
21238-40	Q96JB5	Q96JB5	CDK5RAP3	CDK5RAP3	SAP		FALSE
21239-31	Q15438	Q15438	CYTH1	CYTH1	SAP		FALSE
21241-1	Q93015	Q93015	NAA80	NAA80	SAP		FALSE
21244-57	P06748	P06748	NPM1	NPM1	Non-SAP		FALSE
21247-16	Q00266	Q00266	MAT1A	MAT1A	Non-SAP		FALSE
21249-115	O00273	O00273	DFFA	DFFA	Inconclusive		FALSE
21260-74	P62304	P62304	SNRPE	SNRPE	Non-SAP		FALSE
21269-198	P34913	P34913	EPHX2	EPHX2	SAP		FALSE
21271-53	P52895	P52895	AKR1C2	AKR1C2	SAP	Small Airway Epithelial	FALSE
21272-100	Q9Y224	Q9Y224	RTRAF	RTRAF	SAP		FALSE
21280-13	Q99576	Q99576	TSC22D3	TSC22D3	Inconclusive		FALSE
21282-21	Q15025	Q15025	TNIP1	TNIP1	Inconclusive		FALSE
21286-29	P62913	P62913	RPL11	RPL11	SAP	Preadipocyte	FALSE
21289-36	O75391	O75391	SPAG7	SPAG7	Non-SAP		FALSE
21290-66	O60921	O60921	HUS1	HUS1	Non-SAP		FALSE
21306-7	Q96CS2	Q96CS2	HAUS1	HAUS1	Non-SAP		FALSE
21308-44	Q9BTZ2	Q9BTZ2	DHRS4	DHRS4	SAP		FALSE
21310-37	Q9UKD2	Q9UKD2	MRTO4	MRTO4	Non-SAP		FALSE
21314-11	Q9GZZ9	Q9GZZ9	UBA5	UBA5	SAP		FALSE
21317-25	Q9NYS0	Q9NYS0	NKIRAS1	NKIRAS1	Inconclusive		FALSE
21319-196	Q6IN84	Q6IN84	MRM1	MRM1	Non-SAP		FALSE
21321-2	P09661	P09661	SNRPA1	SNRPA1	Non-SAP		FALSE
21322-60	P29084	P29084	GTF2E2	GTF2E2	Non-SAP		FALSE
21323-2	Q9H446	Q9H446	RWDD1	RWDD1	SAP		FALSE
21326-28	Q15814	Q15814	TBCC	TBCC	Inconclusive		FALSE
21330-13	Q9Y2Z4	Q9Y2Z4	YARS2	YARS2	Inconclusive		FALSE
21338-44	Q9H173	Q9H173	SIL1	SIL1	SAP		FALSE
21339-19	Q8TD30	Q8TD30	GPT2	GPT2	Non-SAP		FALSE
21341-19	Q9BY43	Q9BY43	CHMP4A	CHMP4A	Inconclusive		FALSE
21342-25	O43566	O43566	RGS14	RGS14	Inconclusive		FALSE
21344-31	Q8WVM0	Q8WVM0	TFB1M	TFB1M	Non-SAP		FALSE
21346-71	Q02127	Q02127	DHODH	DHODH	Inconclusive		FALSE
21348-22	Q86TN4	Q86TN4	TRPT1	TRPT1	Non-SAP		FALSE
21349-2	Q8WUJ0	Q8WUJ0	STYX	STYX	Inconclusive		FALSE
21351-8	P41250	P41250	GARS1	GARS1	SAP		FALSE
21354-92	Q96BW1	Q96BW1	UPRT	UPRT	Inconclusive		FALSE
21355-4	P22415	P22415	USF1	USF1	Non-SAP		FALSE
21357-12	Q8WUP2	Q8WUP2	FBLIM1	FBLIM1	Inconclusive		FALSE
21360-27	Q5M775	Q5M775	SPECC1	SPECC1	SAP		FALSE
21365-5	O43739	O43739	CYTH3	CYTH3	Inconclusive		FALSE
21366-7	Q96DH6	Q96DH6	MSI2	MSI2	SAP		FALSE
21367-63	Q96F24	Q96F24	NRBF2	NRBF2	Inconclusive		FALSE
21368-46	Q9Y2Y1	Q9Y2Y1	POLR3K	POLR3K	Inconclusive		FALSE
21369-15	O00442	O00442	RTCA	RTCA	SAP	Core	FALSE
21371-12	Q8IUF8	Q8IUF8	RIOX2	RIOX2	Non-SAP		FALSE
21373-8	Q9H974	Q9H974	QTRT2	QTRT2	Non-SAP		FALSE
21375-34	Q8TBN0	Q8TBN0	RAB3IL1	RAB3IL1	Inconclusive		FALSE
21378-7	Q8TCS8	Q8TCS8	PNPT1	PNPT1	SAP		FALSE
21379-30	Q9NVF9	Q9NVF9	ETNK2	ETNK2	Inconclusive		FALSE
21380-77	Q9BXR0	Q9BXR0	QTRT1	QTRT1	Non-SAP		FALSE
21381-73	Q9NU19	Q9NU19	TBC1D22B	TBC1D22B	SAP	Small Airway Epithelial	FALSE
21383-37	O43776	O43776	NARS1	NARS1	SAP		FALSE
21384-2	P04066	P04066	FUCA1	FUCA1	SAP	Core	FALSE
21389-32	Q13188	Q13188	STK3	STK3	Inconclusive		FALSE
21392-15	Q9Y5V3	Q9Y5V3	MAGED1	MAGED1	Inconclusive		FALSE
21393-62	P23526	P23526	AHCY	AHCY	SAP		FALSE
21403-39	P49815	P49815	TSC2	TSC2	SAP		FALSE
21406-25	Q16584	Q16584	MAP3K11	MAP3K11	Non-SAP		FALSE
21429-50	P52888	P52888	THOP1	THOP1	Non-SAP		FALSE
21430-4	P47712	P47712	PLA2G4A	PLA2G4A	SAP	PBMC	FALSE
21433-3	P78410	P78410	BTN3A2	BTN3A2	Non-SAP		FALSE
21435-143	P78362	P78362	SRPK2	SRPK2	Non-SAP		FALSE
21436-56	Q8WYN0	Q8WYN0	ATG4A	ATG4A	Inconclusive		FALSE
21437-77	P16455	P16455	MGMT	MGMT	Non-SAP		FALSE
21438-45	Q9C035	Q9C035	TRIM5	TRIM5	SAP		FALSE
21439-37	P14317	P14317	HCLS1	HCLS1	Inconclusive		FALSE
21445-40	Q15843	Q15843	NEDD8	NEDD8	SAP		FALSE
21450-333	Q92851	Q92851	CASP10	CASP10	SAP	PBMC	FALSE
21452-3	O00429	O00429	DNM1L	DNM1L	SAP		FALSE
21464-2	Q13490	Q13490.1	BIRC2	BIRC2.1	Inconclusive		FALSE
21475-137	O43396	O43396	TXNL1	TXNL1	SAP		FALSE
21476-43	Q969S2	Q969S2	NEIL2	NEIL2	SAP	Small Airway Epithelial	FALSE
21477-105	Q7L5Y9	Q7L5Y9	MAEA	MAEA	Non-SAP		FALSE
21478-20	Q99717	Q99717	SMAD5	SMAD5	Non-SAP		FALSE
21480-2	P27701	P27701	CD82	CD82	Inconclusive		FALSE
21483-155	P10644	P10644	PRKAR1A	PRKAR1A	SAP	Osteoblast	FALSE
21487-20	Q9UL45	Q9UL45	BLOC1S6	BLOC1S6	Inconclusive		FALSE
21497-32	Q9Y4L1	Q9Y4L1	HYOU1	HYOU1	SAP		FALSE
21498-3	P49419	P49419	ALDH7A1	ALDH7A1	SAP	Small Airway Epithelial	FALSE
21499-17	Q99807	Q99807	COQ7	COQ7	Non-SAP		FALSE
21501-30	P14324	P14324	FDPS	FDPS	Inconclusive		FALSE
21504-41	Q9UKV8	Q9UKV8	AGO2	AGO2	SAP		FALSE
21507-48	Q9NX08	Q9NX08	COMMD8	COMMD8	SAP	Astrocyte	FALSE
21509-29	Q9H1C3	Q9H1C3	GLT8D2	GLT8D2	Non-SAP		FALSE
21510-24	P34947	P34947	GRK5	GRK5	Non-SAP		FALSE
21512-6	Q9BV94	Q9BV94	EDEM2	EDEM2	SAP		FALSE
21513-1	P55210	P55210	CASP7	CASP7	SAP		FALSE
21514-1	P13224	P13224	GP1BB	GP1BB	SAP	PBMC	FALSE
21515-61	Q86V21	Q86V21	AACS	AACS	Non-SAP		FALSE
21523-71	Q9H0C8	Q9H0C8	ILKAP	ILKAP	Non-SAP		FALSE
21524-14	P45974	P45974	USP5	USP5	SAP		FALSE
21529-6	P57075	P57075	UBASH3A	UBASH3A	Inconclusive		FALSE
21533-51	P33241	P33241	LSP1	LSP1	Non-SAP		FALSE
21535-5	Q9BTE6	Q9BTE6	AARSD1	AARSD1	Inconclusive		FALSE
21537-33	Q96I15	Q96I15	SCLY	SCLY	SAP		FALSE
21540-73	Q9UBW5	Q9UBW5	BIN2	BIN2	Inconclusive		FALSE
21544-4	Q6DD88	Q6DD88	ATL3	ATL3	SAP	Core	FALSE
21547-6	Q8IXL6	Q8IXL6	FAM20C	FAM20C	Non-SAP		FALSE
21548-20	P36269	P36269	GGT5	GGT5	Inconclusive		FALSE
21552-9	Q15067	Q15067	ACOX1	ACOX1	SAP		FALSE
21555-17	P98173	P98173	FAM3A	FAM3A	Non-SAP		FALSE
21563-3	Q9BZM1	Q9BZM1	PLA2G12A	PLA2G12A	SAP		FALSE
21569-49	O94804	O94804	STK10	STK10	SAP		FALSE
21572-91	Q9H1B5	Q9H1B5	XYLT2	XYLT2	SAP	Astrocyte	FALSE
21577-35	Q13451	Q13451	FKBP5	FKBP5	Inconclusive		FALSE
21583-14	Q9UNX3	Q9UNX3	RPL26L1	RPL26L1	Non-SAP		FALSE
21595-8	Q96MW1	Q96MW1	CCDC43	CCDC43	Non-SAP		FALSE
21599-6	P32929	P32929	CTH	CTH	Inconclusive		FALSE
21600-10	Q9NSA3	Q9NSA3	CTNNBIP1	CTNNBIP1	SAP		FALSE
21604-2	O60888	O60888	CUTA	CUTA	SAP		FALSE
21614-2	Q8WXD5	Q8WXD5	GEMIN6	GEMIN6	Non-SAP		FALSE
21624-64	Q9NYR9	Q9NYR9	NKIRAS2	NKIRAS2	Inconclusive		FALSE
21628-6	O43324	O43324	EEF1E1	EEF1E1	SAP	Small Airway Epithelial	FALSE
21636-63	P52298	P52298	NCBP2	NCBP2	Non-SAP		FALSE
21638-5	Q9H2H8	Q9H2H8	PPIL3	PPIL3	Inconclusive		FALSE
21643-8	P60866	P60866	RPS20	RPS20	Non-SAP		FALSE
21645-6	Q8TAD8	Q8TAD8	SNIP1	SNIP1	Non-SAP		FALSE
21647-9	P19623	P19623	SRM	SRM	SAP		FALSE
21649-12	P56962	P56962	STX17	STX17	Non-SAP		FALSE
21651-9	P83876	P83876	TXNL4A	TXNL4A	Non-SAP		FALSE
21653-205	Q9BTM9	Q9BTM9	URM1	URM1	Inconclusive		FALSE
21658-15	Q99623	Q99623.1	PHB2	PHB2.1	SAP		FALSE
21660-4	Q9Y6B6	Q9Y6B6.1	SAR1B	SAR1B.1	SAP		FALSE
21661-82	Q8IXL6	Q8IXL6.1	FAM20C	FAM20C.1	Non-SAP		FALSE
21664-6	O75367	O75367	MACROH2A1	MACROH2A1	SAP		FALSE
21670-52	O00308	O00308	WWP2	WWP2	Non-SAP		FALSE
21676-17	P05120	P05120	SERPINB2	SERPINB2	SAP		FALSE
21681-10	Q9UKQ2	Q9UKQ2	ADAM28	ADAM28	Non-SAP		FALSE
21693-14	P55290	P55290	CDH13	CDH13	SAP		FALSE
21703-31	Q04771	Q04771	ACVR1	ACVR1	SAP		FALSE
21706-29	O75019	O75019	LILRA1	LILRA1	Inconclusive		FALSE
21708-149	P55899	P55899	FCGRT	FCGRT	SAP	PBMC	FALSE
21713-11	P78509	P78509	RELN	RELN	Non-SAP		FALSE
21715-40	Q9P0U3	Q9P0U3	SENP1	SENP1	Inconclusive		FALSE
21717-44	Q8WVN8	Q8WVN8	UBE2Q2	UBE2Q2	Non-SAP		FALSE
21720-13	Q495W5	Q495W5	FUT11	FUT11	Non-SAP		FALSE
21722-21	Q8N4A0	Q8N4A0	GALNT4	GALNT4	SAP	Renal Epithelial	FALSE
21724-22	P34059	P34059	GALNS	GALNS	SAP		FALSE
21726-73	Q9H4F1	Q9H4F1	ST6GALNAC4	ST6GALNAC4	Non-SAP		FALSE
21727-15	Q7Z7E8	Q7Z7E8	UBE2Q1	UBE2Q1	Non-SAP		FALSE
21730-56	O94966	O94966	USP19	USP19	Inconclusive		FALSE
21732-78	Q7Z7E8	Q7Z7E8.1	UBE2Q1	UBE2Q1.1	Non-SAP		FALSE
21733-11	O15294	O15294	OGT	OGT	Non-SAP		FALSE
21736-60	Q7LGA3	Q7LGA3	HS2ST1	HS2ST1	SAP		FALSE
21739-7	Q9Y223	Q9Y223	GNE	GNE	SAP	Osteoblast	FALSE
21742-43	Q6GQQ9	Q6GQQ9	OTUD7B	OTUD7B	SAP		FALSE
21743-1	Q8TAF3	Q8TAF3	WDR48	WDR48	SAP		FALSE
21746-13	Q14694	Q14694	USP10	USP10	Non-SAP		FALSE
21750-25	Q92560	Q92560	BAP1	BAP1	Non-SAP		FALSE
21752-10	Q8IXI2	Q8IXI2	RHOT1	RHOT1	SAP		FALSE
21757-49	Q9UPT9	Q9UPT9	USP22	USP22	Non-SAP		FALSE
21758-65	Q9HC62	Q9HC62	SENP2	SENP2	Non-SAP		FALSE
21760-22	P22314	P22314	UBA1	UBA1	SAP		FALSE
21761-213	P62068	P62068	USP46	USP46	SAP	PBMC	FALSE
21762-32	P51784	P51784	USP11	USP11	SAP		FALSE
21763-46	Q13107	Q13107	USP4	USP4	Inconclusive		FALSE
21764-99	Q70CQ3	Q70CQ3	USP30	USP30	SAP		FALSE
21765-10	Q9NQC7	Q9NQC7	CYLD	CYLD	SAP	Astrocyte	FALSE
21766-50	P51688	P51688	SGSH	SGSH	SAP		FALSE
21767-129	Q96FL9	Q96FL9	GALNT14	GALNT14	Non-SAP		FALSE
21768-9	Q09328	Q09328	MGAT5	MGAT5	SAP		FALSE
21769-10	O75191	O75191	XYLB	XYLB	Inconclusive		FALSE
21780-15	Q8TB40	Q8TB40	ABHD4	ABHD4	Inconclusive		FALSE
21793-4	O95684	O95684	CEP43	CEP43	Non-SAP		FALSE
21796-43	P22352	P22352	GPX3	GPX3	SAP	Vascular Smooth Muscle	FALSE
21797-4	P10321	P10321	HLA-C	HLA-C	SAP		FALSE
21799-15	Q9NSC5	Q9NSC5	HOMER3	HOMER3	Inconclusive		FALSE
21811-20	Q9NP64	Q9NP64	ZCCHC17	ZCCHC17	Inconclusive		FALSE
21813-171	Q09328	Q09328.1	MGAT5	MGAT5.1	SAP		FALSE
21814-13	Q9H3L0	Q9H3L0	MMADHC	MMADHC	Inconclusive		FALSE
21815-7	Q86TA1	Q86TA1	MOB3B	MOB3B	Non-SAP		FALSE
21817-5	P24844	P24844	MYL9	MYL9	SAP		FALSE
21819-9	P18615	P18615	NELFE	NELFE	Inconclusive		FALSE
21823-5	O15355	O15355	PPM1G	PPM1G	Non-SAP		FALSE
21827-7	P17081	P17081	RHOQ	RHOQ	SAP		FALSE
21828-6	P04844	P04844	RPN2	RPN2	SAP		FALSE
21829-8	P25398	P25398	RPS12	RPS12	Inconclusive		FALSE
21832-31	P29508	P29508	SERPINB3	SERPINB3	SAP	Small Airway Epithelial	FALSE
21833-6	Q8N6T7	Q8N6T7	SIRT6	SIRT6	Non-SAP		FALSE
21834-8	Q96H20	Q96H20	SNF8	SNF8	SAP	Renal Epithelial	FALSE
21848-18	Q712K3	Q712K3.1	UBE2R2	UBE2R2.1	Non-SAP		FALSE
21857-26	P63244	P63244	RACK1	RACK1	Non-SAP		FALSE
21861-8	P40306	P40306	PSMB10	PSMB10	Inconclusive		FALSE
21862-145	Q14847	Q14847	LASP1	LASP1	SAP		FALSE
21863-11	Q9Y5Y2	Q9Y5Y2	NUBP2	NUBP2	Inconclusive		FALSE
21864-20	Q9BXY0	Q9BXY0	MAK16	MAK16	Non-SAP		FALSE
21875-31	Q9H8U3	Q9H8U3	ZFAND3	ZFAND3	Non-SAP		FALSE
21876-266	Q9NRD5	Q9NRD5	PICK1	PICK1	SAP	Small Airway Epithelial	FALSE
21885-196	P31483	P31483	TIA1	TIA1	Non-SAP		FALSE
21889-2	O75223	O75223	GGCT	GGCT	SAP	Small Airway Epithelial	FALSE
21916-82	Q96BN8	Q96BN8	OTULIN	OTULIN	SAP	Skeletal Myoblast	FALSE
21925-15	P01137	P01137.1	TGFB1	TGFB1.1	Inconclusive		FALSE
21933-7	P41226	P41226	UBA7	UBA7	SAP	Astrocyte	FALSE
21935-16	P62256	P62256	UBE2H	UBE2H	SAP		FALSE
21945-4	Q9H1J7	Q9H1J7	WNT5B	WNT5B	Inconclusive		FALSE
21949-4	Q7Z5R6	Q7Z5R6	APBB1IP	APBB1IP	Inconclusive		FALSE
21951-32	P27540	P27540	ARNT	ARNT	Non-SAP		FALSE
21955-36	P46379	P46379	BAG6	BAG6	SAP	Small Airway Epithelial	FALSE
21957-12	Q6ZUJ8	Q6ZUJ8	PIK3AP1	PIK3AP1	SAP	PBMC	FALSE
21958-4	Q12979	Q12979	ABR	ABR	SAP	PBMC	FALSE
21961-14	Q9Y5K6	Q9Y5K6	CD2AP	CD2AP	SAP		FALSE
21963-48	P98082	P98082	DAB2	DAB2	SAP		FALSE
21967-20	P28845	P28845	HSD11B1	HSD11B1	SAP	Preadipocyte	FALSE
21969-5	P42658	P42658	DPP6	DPP6	Non-SAP		FALSE
21971-47	Q01543	Q01543	FLI1	FLI1	Non-SAP		FALSE
21975-22	Q05084	Q05084	ICA1	ICA1	SAP	Small Airway Epithelial	FALSE
21976-4	Q9Y6K9	Q9Y6K9	IKBKG	IKBKG	SAP	Renal Epithelial	FALSE
21979-12	P23229	P23229	ITGA6	ITGA6	Inconclusive		FALSE
21979-8	P23229	P23229.1	ITGA6	ITGA6.1	Inconclusive		FALSE
21981-2	P11215	P11215	ITGAM	ITGAM	SAP	PBMC	FALSE
21987-76	P06858	P06858	LPL	LPL	Inconclusive		FALSE
21989-12	Q9Y4K4	Q9Y4K4	MAP4K5	MAP4K5	Inconclusive		FALSE
21991-79	Q96SB3	Q96SB3	PPP1R9B	PPP1R9B	Inconclusive		FALSE
21995-20	P29474	P29474	NOS3	NOS3	Inconclusive		FALSE
21996-28	Q9Y5A7	Q9Y5A7	NUB1	NUB1	Inconclusive		FALSE
21999-61	P80303	P80303	NUCB2	NUCB2	SAP		FALSE
22001-23	Q9Y2J8	Q9Y2J8	PADI2	PADI2	SAP		FALSE
22003-4	Q15165	Q15165	PON2	PON2	SAP		FALSE
22005-8	Q9P0J1	Q9P0J1	PDP1	PDP1	SAP		FALSE
22009-1	O75688	O75688	PPM1B	PPM1B	SAP	Osteoblast	FALSE
2201-17	P39060	P39060	COL18A1	COL18A1	SAP	Renal Epithelial	TRUE
22010-36	O75569	O75569	PRKRA	PRKRA	SAP	Osteoblast	FALSE
22013-6	P50749	P50749	RASSF2	RASSF2	Non-SAP		FALSE
22015-2	P19474	P19474	TRIM21	TRIM21	SAP	Astrocyte	FALSE
22019-21	Q9UQQ2	Q9UQQ2	SH2B3	SH2B3	Non-SAP		FALSE
22027-13	Q9Y6A5	Q9Y6A5	TACC3	TACC3	Inconclusive		FALSE
22033-32	P42768	P42768	WAS	WAS	Non-SAP		FALSE
22033-7	P42768	P42768.1	WAS	WAS.1	Non-SAP		FALSE
22037-47	Q96C19	Q96C19	EFHD2	EFHD2	Non-SAP		FALSE
22041-26	Q13163	Q13163	MAP2K5	MAP2K5	Non-SAP		FALSE
22043-174	P54652	P54652	HSPA2	HSPA2	Non-SAP		FALSE
22047-46	P20908	P20908	COL5A1	COL5A1	Inconclusive		FALSE
22049-24	Q04917	Q04917	YWHAH	YWHAH	Inconclusive		FALSE
22050-19	Q9BQD3	Q9BQD3	KXD1	KXD1	SAP		FALSE
22055-31	Q12778	Q12778	FOXO1	FOXO1	Inconclusive		FALSE
22057-9	P30837	P30837	ALDH1B1	ALDH1B1	SAP	Core	FALSE
22059-56	Q9NP74	Q9NP74	PALMD	PALMD	SAP	Vascular Smooth Muscle	FALSE
22063-20	Q96L46	Q96L46	CAPNS2	CAPNS2	Inconclusive		FALSE
22065-32	Q02556	Q02556	IRF8	IRF8	Non-SAP		FALSE
22068-5	Q14738	Q14738	PPP2R5D	PPP2R5D	Inconclusive		FALSE
22070-5	Q5VV41	Q5VV41	ARHGEF16	ARHGEF16	Non-SAP		FALSE
22073-47	P24539	P24539	ATP5PB	ATP5PB	SAP		FALSE
22080-22	Q8WZ19	Q8WZ19	KCTD13	KCTD13	Non-SAP		FALSE
22085-86	P35226	P35226	BMI1	BMI1	Non-SAP		FALSE
22086-2	Q5PSV4	Q5PSV4	BRMS1L	BRMS1L	Inconclusive		FALSE
22092-43	P49662	P49662	CASP4	CASP4	SAP	Small Airway Epithelial	FALSE
22098-10	Q8N7R7	Q8N7R7	CCNYL1	CCNYL1	SAP		FALSE
2211-9	P01033	P01033	TIMP1	TIMP1	SAP		FALSE
22112-30	Q5HYK3	Q5HYK3	COQ5	COQ5	SAP		FALSE
22113-2	Q9Y2Z9	Q9Y2Z9	COQ6	COQ6	SAP	Small Airway Epithelial	FALSE
22119-18	Q99627	Q99627	COPS8	COPS8	Inconclusive		FALSE
2212-69	P00750	P00750	PLAT	PLAT	SAP		FALSE
22120-4	Q8TEB1	Q8TEB1	DCAF11	DCAF11	Non-SAP		FALSE
22136-9	Q9Y2C4	Q9Y2C4	EXOG	EXOG	SAP	Preadipocyte	FALSE
22143-6	Q9NVF7	Q9NVF7	FBXO28	FBXO28	Inconclusive		FALSE
22146-20	P15408	P15408	FOSL2	FOSL2	Inconclusive		FALSE
22149-2	Q8IVP5	Q8IVP5	FUNDC1	FUNDC1	SAP		FALSE
22150-2	Q06547	Q06547	GABPB1	GABPB1	Non-SAP		FALSE
22154-37	Q8WUU5	Q8WUU5	GATAD1	GATAD1	Non-SAP		FALSE
22155-44	Q9H840	Q9H840	GEMIN7	GEMIN7	Non-SAP		FALSE
22371-46	Q9BQ89	Q9BQ89	FAM110A	FAM110A	Non-SAP		FALSE
22378-2	O76011	O76011	KRT34	KRT34	SAP		FALSE
22381-1	Q53H82	Q53H82	LACTB2	LACTB2	SAP		FALSE
22383-21	O75030	O75030	MITF	MITF	Non-SAP		FALSE
22385-2	Q2TAK8	Q2TAK8	PWWP3A	PWWP3A	Non-SAP		FALSE
22391-34	Q9HAJ7	Q9HAJ7	SAP30L	SAP30L	Non-SAP		FALSE
22393-130	Q9P031	Q9P031	CCDC59	CCDC59	Non-SAP		FALSE
22395-7	P26651	P26651	ZFP36	ZFP36	SAP	Small Airway Epithelial	FALSE
22404-4	Q92551	Q92551	IP6K1	IP6K1	Non-SAP		FALSE
22405-61	Q16822	Q16822.1	PCK2	PCK2.1	SAP		FALSE
22414-127	Q9UKI8	Q9UKI8	TLK1	TLK1	Non-SAP		FALSE
22429-13	O60341	O60341	KDM1A	KDM1A	Non-SAP		FALSE
22430-15	P15882	P15882	CHN1	CHN1	Non-SAP		FALSE
22431-164	Q8NEF9	Q8NEF9	SRFBP1	SRFBP1	Non-SAP		FALSE
22432-83	Q96SB4	Q96SB4	SRPK1	SRPK1	Non-SAP		FALSE
22472-4	Q99081	Q99081	TCF12	TCF12	Non-SAP		FALSE
22482-87	P02533	P02533	KRT14	KRT14	SAP		FALSE
22483-109	Q3SY84	Q3SY84	KRT71	KRT71	SAP		FALSE
22485-1	Q96MP8	Q96MP8	KCTD7	KCTD7	SAP		FALSE
22486-58	P02538	P02538	KRT6A	KRT6A	SAP	Renal Epithelial	FALSE
22499-15	Q9H204	Q9H204	MED28	MED28	Non-SAP		FALSE
22500-9	Q9P086	Q9P086	MED11	MED11	Non-SAP		FALSE
22505-24	Q4G0N4	Q4G0N4	NADK2	NADK2	SAP		FALSE
22506-25	P61599	P61599	NAA20	NAA20	Non-SAP		FALSE
22508-2	O96000	O96000	NDUFB10	NDUFB10	SAP	Core	FALSE
22509-9	Q5TEU4	Q5TEU4	NDUFAF5	NDUFAF5	SAP	Osteoblast	FALSE
22511-28	P23511	P23511	NFYA	NFYA	Non-SAP		FALSE
22512-18	Q8NEJ9	Q8NEJ9	NGDN	NGDN	Non-SAP		FALSE
22517-106	Q96MF7	Q96MF7	NSMCE2	NSMCE2	Non-SAP		FALSE
22518-54	Q96IY1	Q96IY1	NSL1	NSL1	Non-SAP		FALSE
22526-81	P11177	P11177	PDHB	PDHB	SAP		FALSE
22527-4	Q53GG5	Q53GG5	PDLIM3	PDLIM3	SAP	Small Airway Epithelial	FALSE
22528-1	Q9UIL8	Q9UIL8	PHF11	PHF11	Non-SAP		FALSE
22529-31	Q8IWS0	Q8IWS0	PHF6	PHF6	Non-SAP		FALSE
22530-111	Q5SRE7	Q5SRE7	PHYHD1	PHYHD1	SAP		FALSE
22533-95	Q96QC0	Q96QC0	PPP1R10	PPP1R10	Non-SAP		FALSE
22534-14	P60510	P60510	PPP4C	PPP4C	Inconclusive		FALSE
22537-5	Q8NI37	Q8NI37	PPTC7	PPTC7	SAP		FALSE
22540-129	Q99436	Q99436	PSMB7	PSMB7	SAP	Preadipocyte	FALSE
22541-46	Q14691	Q14691	GINS1	GINS1	Non-SAP		FALSE
22547-17	P29558	P29558	RBMS1	RBMS1	SAP	Astrocyte	FALSE
22549-73	Q13546	Q13546	RIPK1	RIPK1	SAP	Skeletal Myoblast	FALSE
22553-4	P63173	P63173	RPL38	RPL38	Non-SAP		FALSE
22554-101	Q7Z7H8	Q7Z7H8	MRPL10	MRPL10	Non-SAP		FALSE
22557-68	Q8N5N7	Q8N5N7	MRPL50	MRPL50	Inconclusive		FALSE
22563-4	Q96J84	Q96J84	KIRREL1	KIRREL1	Non-SAP		FALSE
22569-55	P36897	P36897	TGFBR1	TGFBR1	Inconclusive		FALSE
22583-47	Q9BZM5	Q9BZM5	ULBP2	ULBP2	Inconclusive		FALSE
22584-2	O75581	O75581	LRP6	LRP6	Non-SAP		FALSE
22586-24	Q8WVV5	Q8WVV5	BTN2A2	BTN2A2	Inconclusive		FALSE
22589-3	Q14332	Q14332	FZD2	FZD2	Non-SAP		FALSE
22771-6	Q8N8I0	Q8N8I0	SAMD12	SAMD12	SAP	Small Airway Epithelial	FALSE
22772-125	Q9Y512	Q9Y512	SAMM50	SAMM50	SAP		FALSE
22773-69	P21912	P21912	SDHB	SDHB	SAP		FALSE
22774-20	Q9BSV6	Q9BSV6	TSEN34	TSEN34	Non-SAP		FALSE
22777-46	Q13309	Q13309	SKP2	SKP2	Inconclusive		FALSE
2278-61	P16035	P16035	TIMP2	TIMP2	SAP	Preadipocyte	FALSE
22782-80	Q9HBM1	Q9HBM1	SPC25	SPC25	Non-SAP		FALSE
22783-40	P17947	P17947	SPI1	SPI1	SAP	PBMC	FALSE
22792-21	Q9UGM6	Q9UGM6	WARS2	WARS2	SAP	Osteoblast	FALSE
22793-110	P52657	P52657	GTF2A2	GTF2A2	Non-SAP		FALSE
22796-17	Q96BN2	Q96BN2	TADA1	TADA1	Non-SAP		FALSE
22797-20	Q16514	Q16514	TAF12	TAF12	Non-SAP		FALSE
22798-111	Q7Z7C8	Q7Z7C8	TAF8	TAF8	Non-SAP		FALSE
22805-18	Q96EK4	Q96EK4	THAP11	THAP11	Inconclusive		FALSE
22809-32	O14925	O14925	TIMM23	TIMM23	Non-SAP		FALSE
22811-5	Q96EY4	Q96EY4	TMA16	TMA16	Non-SAP		FALSE
22812-4	Q86SZ2	Q86SZ2	TRAPPC6B	TRAPPC6B	Inconclusive		FALSE
22814-1	P14373	P14373	TRIM27	TRIM27	Non-SAP		FALSE
22818-4	P53007	P53007	SLC25A1	SLC25A1	SAP		FALSE
22821-50	P13051	P13051	UNG	UNG	Non-SAP		FALSE
22831-11	Q9H171	Q9H171	ZBP1	ZBP1	Non-SAP		FALSE
22832-9	Q8N5P1	Q8N5P1	ZC3H8	ZC3H8	Non-SAP		FALSE
22834-21	Q9NPG8	Q9NPG8	ZDHHC4	ZDHHC4	Inconclusive		FALSE
22845-3	O60783	O60783	MRPS14	MRPS14	Inconclusive		FALSE
22847-18	Q13043	Q13043	STK4	STK4	Inconclusive		FALSE
22857-5	Q96MP8	Q96MP8.1	KCTD7	KCTD7.1	SAP		FALSE
22858-3	Q16659	Q16659	MAPK6	MAPK6	Non-SAP		FALSE
22946-55	Q13424	Q13424.1	SNTA1	SNTA1.1	Inconclusive		FALSE
22950-6	O00478	O00478.1	BTN3A3	BTN3A3.1	SAP	Preadipocyte	FALSE
22953-85	P17676	P17676.1	CEBPB	CEBPB.1	Inconclusive		FALSE
22954-10	O15247	O15247.1	CLIC2	CLIC2.1	SAP		FALSE
22955-28	P09455	P09455.1	RBP1	RBP1.1	SAP		FALSE
22958-6	P60981	P60981.1	DSTN	DSTN.1	SAP		FALSE
22961-7	O00602	O00602.1	FCN1	FCN1.1	SAP	PBMC	FALSE
22963-3	P63027	P63027.1	VAMP2	VAMP2.1	SAP		FALSE
22966-20	O95166	O95166.1	GABARAP	GABARAP.1	Inconclusive		FALSE
22970-8	O14908	O14908.1	GIPC1	GIPC1.1	SAP	Small Airway Epithelial	FALSE
22977-18	O94992	O94992.1	HEXIM1	HEXIM1.1	Inconclusive		FALSE
22978-13	P26583	P26583	HMGB2	HMGB2	Non-SAP		FALSE
22980-37	Q86YM7	Q86YM7.1	HOMER1	HOMER1.1	Non-SAP		FALSE
22981-3	P37235	P37235.1	HPCAL1	HPCAL1.1	SAP		FALSE
22984-10	Q14240	Q14240.1	EIF4A2	EIF4A2.1	SAP	Core	FALSE
22985-160	P18065	P18065	IGFBP2	IGFBP2	SAP	Small Airway Epithelial	FALSE
22987-69	P45984	P45984.1	MAPK9	MAPK9.1	Inconclusive		FALSE
22989-24	O14910	O14910.1	LIN7A	LIN7A.1	Non-SAP		FALSE
22992-6	Q9UPY8	Q9UPY8.1	MAPRE3	MAPRE3.1	SAP		FALSE
23000-22	Q8N2Q7	Q8N2Q7.1	NLGN1	NLGN1.1	Non-SAP		FALSE
23006-19	P78356	P78356.1	PIP4K2B	PIP4K2B.1	SAP	Core	FALSE
23007-8	P14923	P14923.1	JUP	JUP.1	SAP		FALSE
23008-4	P61019	P61019.1	RAB2A	RAB2A.1	SAP		FALSE
23016-24	Q92804	Q92804.1	TAF15	TAF15.1	Non-SAP		FALSE
23017-17	Q96D15	Q96D15.1	RCN3	RCN3.1	SAP		FALSE
23022-5	P31150	P31150.1	GDI1	GDI1.1	SAP		FALSE
23023-21	Q9HCY8	Q9HCY8.1	S100A14	S100A14.1	SAP	Small Airway Epithelial	FALSE
23024-25	Q9NR31	Q9NR31.1	SAR1A	SAR1A.1	SAP	Skeletal Myoblast	FALSE
23031-6	Q8IXJ6	Q8IXJ6	SIRT2	SIRT2	SAP		FALSE
23037-37	P61077	P61077.1	UBE2D3	UBE2D3.1	Non-SAP		FALSE
23038-63	Q8IZJ1	Q8IZJ1.1	UNC5B	UNC5B.1	Inconclusive		FALSE
23148-100	Q9Y5X9	Q9Y5X9	LIPG	LIPG	Non-SAP		FALSE
23152-49	Q13829	Q13829	TNFAIP1	TNFAIP1	Non-SAP		FALSE
23156-146	Q92851	Q92851.1	CASP10	CASP10.1	SAP	PBMC	FALSE
23164-8	Q9Y5U8	Q9Y5U8	MPC1	MPC1	SAP	Preadipocyte	FALSE
23173-3	P01033	P01033.1	TIMP1	TIMP1.1	SAP		FALSE
23176-17	Q14118	Q14118	DAG1	DAG1	Inconclusive		FALSE
23178-95	P50135	P50135	HNMT	HNMT	SAP		FALSE
23183-6	Q96EP0	Q96EP0	RNF31	RNF31	SAP		FALSE
23187-9	Q96JH7	Q96JH7	VCPIP1	VCPIP1	SAP		FALSE
23203-3	Q9HB40	Q9HB40	SCPEP1	SCPEP1	SAP	PBMC	FALSE
23212-8	Q9NYK6	Q9NYK6	EURL	EURL	Non-SAP		FALSE
23224-11	Q15493	Q15493	RGN	RGN	SAP	PBMC	FALSE
23225-26	Q9BVG3	Q9BVG3	TRIM62	TRIM62	SAP		FALSE
23226-42	P24539	P24539.1	ATP5PB	ATP5PB.1	SAP		FALSE
23241-27	Q9Y5J6	Q9Y5J6	TIMM10B	TIMM10B	SAP		FALSE
23242-2	O43805	O43805	SSNA1	SSNA1	Non-SAP		FALSE
23243-120	P62851	P62851	RPS25	RPS25	Inconclusive		FALSE
23246-67	P78537	P78537	BLOC1S1	BLOC1S1	SAP		FALSE
23250-3	Q96EI5	Q96EI5	TCEAL4	TCEAL4	Non-SAP		FALSE
23253-5	Q86VU5	Q86VU5	COMTD1	COMTD1	SAP		FALSE
23254-31	Q9BU61	Q9BU61	NDUFAF3	NDUFAF3	SAP	Renal Epithelial	FALSE
23255-7	Q14088	Q14088	RAB33A	RAB33A	Non-SAP		FALSE
23257-14	Q9Y6G5	Q9Y6G5	COMMD10	COMMD10	SAP	PBMC	FALSE
23258-56	Q96BR5	Q96BR5	COA7	COA7	Inconclusive		FALSE
23259-23	Q8WVE0	Q8WVE0	EEF1AKMT1	EEF1AKMT1	Non-SAP		FALSE
23261-27	Q9BV19	Q9BV19	C1orf50	C1orf50	SAP		FALSE
23263-9	Q96SI1	Q96SI1	KCTD15	KCTD15	Non-SAP		FALSE
23264-42	Q9BTT4	Q9BTT4	MED10	MED10	SAP		FALSE
23265-15	O43399	O43399	TPD52L2	TPD52L2	SAP	Core	FALSE
23266-62	Q8WV92	Q8WV92	MITD1	MITD1	Inconclusive		FALSE
23268-15	Q14331	Q14331	FRG1	FRG1	Non-SAP		FALSE
23270-14	Q96N06	Q96N06	SPATA33	SPATA33	Non-SAP		FALSE
23271-20	Q15125	Q15125	EBP	EBP	Inconclusive		FALSE
23272-8	Q9BVM2	Q9BVM2	DPCD	DPCD	SAP		FALSE
23275-9	Q14714	Q14714	SSPN	SSPN	Non-SAP		FALSE
23278-13	P52815	P52815	MRPL12	MRPL12	SAP	Renal Epithelial	FALSE
23281-29	Q96BM9	Q96BM9	ARL8A	ARL8A	SAP		FALSE
23282-19	Q96AX2	Q96AX2	RAB37	RAB37	Inconclusive		FALSE
23283-9	Q86YS6	Q86YS6	RAB43	RAB43	SAP	Renal Epithelial	FALSE
23284-5	P61968	P61968	LMO4	LMO4	Non-SAP		FALSE
23285-51	Q14681	Q14681	KCTD2	KCTD2	Inconclusive		FALSE
23286-2	Q8WVD5	Q8WVD5	RNF141	RNF141	SAP	Small Airway Epithelial	FALSE
23287-109	O95139	O95139	NDUFB6	NDUFB6	SAP		FALSE
23288-28	Q8TCA0	Q8TCA0	LRRC20	LRRC20	SAP	Renal Epithelial	FALSE
23290-3	Q16637	Q16637	SMN1	SMN1	Non-SAP		FALSE
23291-18	Q7Z2X4	Q7Z2X4	PID1	PID1	Non-SAP		FALSE
23292-1	Q8N8E3	Q8N8E3	CEP112	CEP112	Non-SAP		FALSE
23293-15	Q9BUX1	Q9BUX1	CHAC1	CHAC1	Non-SAP		FALSE
23298-148	Q5T1C6	Q5T1C6	THEM4	THEM4	SAP		FALSE
23299-52	O94811	O94811	TPPP	TPPP	SAP	Small Airway Epithelial	FALSE
23302-19	Q96B36	Q96B36	AKT1S1	AKT1S1	SAP	Small Airway Epithelial	FALSE
23303-131	O14530	O14530	TXNDC9	TXNDC9	Inconclusive		FALSE
23305-38	Q9BRK0	Q9BRK0	REEP2	REEP2	SAP	Vascular Smooth Muscle	FALSE
23306-37	Q6P1K2	Q6P1K2	PMF1	PMF1	Non-SAP		FALSE
23307-7	Q96AJ1	Q96AJ1	CLUAP1	CLUAP1	Non-SAP		FALSE
23308-31	Q719H9	Q719H9	KCTD1	KCTD1	Non-SAP		FALSE
23310-51	P57729	P57729	RAB38	RAB38	SAP	Small Airway Epithelial	FALSE
23311-19	Q9BUL9	Q9BUL9	RPP25	RPP25	Inconclusive		FALSE
23312-16	Q5HYI8	Q5HYI8	RABL3	RABL3	SAP		FALSE
23317-10	Q6UWP2	Q6UWP2	DHRS11	DHRS11	SAP		FALSE
23318-60	Q9UKL6	Q9UKL6	PCTP	PCTP	Inconclusive		FALSE
23319-6	Q8WV99	Q8WV99	ZFAND2B	ZFAND2B	Non-SAP		FALSE
23320-11	Q9H7P6	Q9H7P6	MVB12B	MVB12B	Non-SAP		FALSE
23321-42	Q8NBZ0	Q8NBZ0	INO80E	INO80E	Non-SAP		FALSE
23327-1	Q969J3	Q969J3	BORCS5	BORCS5	SAP		FALSE
23329-52	P61018	P61018	RAB4B	RAB4B	SAP	Core	FALSE
2333-72	P01137	P01137.2	TGFB1	TGFB1.2	Inconclusive		FALSE
23337-54	Q9H3F6	Q9H3F6	KCTD10	KCTD10	Non-SAP		FALSE
23340-37	Q9BV20	Q9BV20	MRI1	MRI1	SAP		FALSE
23343-6	Q9GZN7	Q9GZN7	ROGDI	ROGDI	SAP		FALSE
23349-5	P49585	P49585	PCYT1A	PCYT1A	SAP		FALSE
23350-66	Q9BPY3	Q9BPY3	FAM118B	FAM118B	Inconclusive		FALSE
23351-59	Q99873	Q99873	PRMT1	PRMT1	Inconclusive		FALSE
23352-9	Q96EV8	Q96EV8	DTNBP1	DTNBP1	Inconclusive		FALSE
23358-42	Q9NWS6	Q9NWS6	FAM118A	FAM118A	Non-SAP		FALSE
23359-25	Q15007	Q15007	WTAP	WTAP	Non-SAP		FALSE
23361-20	Q9BWF3	Q9BWF3	RBM4	RBM4	Non-SAP		FALSE
23362-26	Q9BXI3	Q9BXI3	NT5C1A	NT5C1A	Non-SAP		FALSE
23363-41	Q15366	Q15366	PCBP2	PCBP2	Non-SAP		FALSE
23364-3	Q9HA47	Q9HA47	UCK1	UCK1	Non-SAP		FALSE
23366-15	Q96S82	Q96S82	UBL7	UBL7	Non-SAP		FALSE
23367-8	Q6AI12	Q6AI12	ANKRD40	ANKRD40	Non-SAP		FALSE
23369-17	O14832	O14832	PHYH	PHYH	SAP		FALSE
23371-5	Q9GZT8	Q9GZT8	NIF3L1	NIF3L1	Inconclusive		FALSE
23372-112	Q969X5	Q969X5	ERGIC1	ERGIC1	SAP		FALSE
23373-77	Q9H2P9	Q9H2P9	DPH5	DPH5	Non-SAP		FALSE
23376-56	O15144	O15144	ARPC2	ARPC2	SAP		FALSE
23378-29	Q9UFW8	Q9UFW8	CGGBP1	CGGBP1	Non-SAP		FALSE
23380-16	Q96EM0	Q96EM0	L3HYPDH	L3HYPDH	Inconclusive		FALSE
23381-8	Q8WYJ6	Q8WYJ6	SEPTIN1	SEPTIN1	Non-SAP		FALSE
23384-19	Q8N5Z5	Q8N5Z5	KCTD17	KCTD17	Inconclusive		FALSE
23385-18	Q8WTX7	Q8WTX7	CASTOR1	CASTOR1	Non-SAP		FALSE
23387-18	O75663	O75663	TIPRL	TIPRL	SAP		FALSE
23389-28	Q96GK7	Q96GK7	FAHD2A	FAHD2A	SAP		FALSE
23391-20	O75695	O75695	RP2	RP2	SAP	Astrocyte	FALSE
23392-41	Q9HB20	Q9HB20	PLEKHA3	PLEKHA3	Inconclusive		FALSE
23393-56	Q8WTS1	Q8WTS1	ABHD5	ABHD5	SAP		FALSE
23396-21	Q6IBS0	Q6IBS0	TWF2	TWF2	Inconclusive		FALSE
23398-1	P0CAP2	P0CAP2	POLR2M	POLR2M	SAP	Osteoblast	FALSE
23399-35	Q8NFH5	Q8NFH5	NUP35	NUP35	Non-SAP		FALSE
23401-3	Q96EP5	Q96EP5	DAZAP1	DAZAP1	Non-SAP		FALSE
23403-64	Q9H3Q1	Q9H3Q1	CDC42EP4	CDC42EP4	SAP	Small Airway Epithelial	FALSE
23406-3	Q8WWW0	Q8WWW0	RASSF5	RASSF5	Inconclusive		FALSE
23407-9	Q9NV23	Q9NV23	OLAH	OLAH	Inconclusive		FALSE
23408-1	P57768	P57768	SNX16	SNX16	Non-SAP		FALSE
23409-83	Q96A49	Q96A49	SYAP1	SYAP1	Inconclusive		FALSE
23410-46	Q7L2H7	Q7L2H7	EIF3M	EIF3M	Non-SAP		FALSE
23411-108	Q9UL42	Q9UL42	PNMA2	PNMA2	Non-SAP		FALSE
23416-47	Q9NRS6	Q9NRS6	SNX15	SNX15	Non-SAP		FALSE
23418-66	Q53HC0	Q53HC0	CCDC92	CCDC92	SAP	Renal Epithelial	FALSE
23422-47	P35249	P35249	RFC4	RFC4	Non-SAP		FALSE
23520-60	Q68D91	Q68D91	MBLAC2	MBLAC2	SAP		FALSE
23521-29	Q9Y5B8	Q9Y5B8	NME7	NME7	Non-SAP		FALSE
23523-14	Q9H0Q0	Q9H0Q0	CYRIA	CYRIA	SAP		FALSE
23524-2	Q96AB6	Q96AB6	NTAN1	NTAN1	SAP		FALSE
23525-27	Q9Y314	Q9Y314	NOSIP	NOSIP	Non-SAP		FALSE
23526-25	Q96EK9	Q96EK9	KTI12	KTI12	Non-SAP		FALSE
23529-11	Q9NQZ5	Q9NQZ5	STARD7	STARD7	SAP		FALSE
23534-27	Q9BY42	Q9BY42	RTF2	RTF2	Non-SAP		FALSE
23535-3	Q8TCE6	Q8TCE6	DENND10	DENND10	SAP	Osteoblast	FALSE
23540-3	P51948	P51948	MNAT1	MNAT1	Non-SAP		FALSE
23541-61	Q8N0X4	Q8N0X4	CLYBL	CLYBL	SAP	Small Airway Epithelial	FALSE
23542-8	Q9H4A5	Q9H4A5	GOLPH3L	GOLPH3L	Inconclusive		FALSE
23543-92	Q8WWH5	Q8WWH5	TRUB1	TRUB1	SAP		FALSE
23545-6	Q9GZM8	Q9GZM8	NDEL1	NDEL1	SAP		FALSE
23547-21	O75764	O75764	TCEA3	TCEA3	Non-SAP		FALSE
23551-15	O75528	O75528	TADA3	TADA3	Non-SAP		FALSE
23553-1	Q9P2A4	Q9P2A4	ABI3	ABI3	Inconclusive		FALSE
23555-11	P55042	P55042	RRAD	RRAD	Inconclusive		FALSE
23557-110	P47756	P47756	CAPZB	CAPZB	SAP		FALSE
23558-33	Q6P1Q9	Q6P1Q9	METTL2B	METTL2B	Non-SAP		FALSE
23559-10	Q96HY6	Q96HY6	DDRGK1	DDRGK1	SAP		FALSE
23560-154	Q9BYV8	Q9BYV8	CEP41	CEP41	Non-SAP		FALSE
23561-4	Q96F63	Q96F63	CCDC97	CCDC97	Non-SAP		FALSE
23566-6	Q9BQE5	Q9BQE5	APOL2	APOL2	SAP	Core	FALSE
23567-37	P50148	P50148	GNAQ	GNAQ	SAP		FALSE
23568-41	O14770	O14770	MEIS2	MEIS2	Non-SAP		FALSE
23569-53	Q9Y365	Q9Y365	STARD10	STARD10	SAP		FALSE
23571-93	Q9BW85	Q9BW85	YJU2	YJU2	Non-SAP		FALSE
23572-186	Q6IPR3	Q6IPR3	TYW3	TYW3	Non-SAP		FALSE
23575-58	Q49B96	Q49B96	COX19	COX19	Non-SAP		FALSE
23584-2	Q9NV35	Q9NV35	NUDT15	NUDT15	Non-SAP		FALSE
23588-9	Q6YN16	Q6YN16	HSDL2	HSDL2	SAP	Core	FALSE
23593-14	Q8IYB1	Q8IYB1	MB21D2	MB21D2	SAP		FALSE
23594-2	Q86WQ0	Q86WQ0	NR2C2AP	NR2C2AP	Non-SAP		FALSE
23595-6	Q8IV20	Q8IV20	LACC1	LACC1	SAP		FALSE
23597-11	O95081	O95081	AGFG2	AGFG2	Non-SAP		FALSE
23602-35	Q6IQ20	Q6IQ20	NAPEPLD	NAPEPLD	Inconclusive		FALSE
23605-3	Q9NUJ3	Q9NUJ3	TCP11L1	TCP11L1	SAP		FALSE
23606-18	Q5PRF9	Q5PRF9	SAMD4B	SAMD4B	Inconclusive		FALSE
23611-16	Q8N4S9	Q8N4S9	MARVELD2	MARVELD2	SAP	Small Airway Epithelial	FALSE
23615-4	Q9UI30	Q9UI30	TRMT112	TRMT112	Non-SAP		FALSE
23616-4	Q9ULC6	Q9ULC6	PADI1	PADI1	Inconclusive		FALSE
23617-15	Q9NX55	Q9NX55	HYPK	HYPK	Inconclusive		FALSE
23618-23	O00488	O00488	ZNF593	ZNF593	Non-SAP		FALSE
23619-235	Q9UNZ5	Q9UNZ5	C19orf53	C19orf53	Non-SAP		FALSE
23620-16	Q6JBY9	Q6JBY9	RCSD1	RCSD1	Non-SAP		FALSE
23621-326	Q9Y5L4	Q9Y5L4	TIMM13	TIMM13	SAP		FALSE
23622-128	Q9NRY2	Q9NRY2	INIP	INIP	Non-SAP		FALSE
23623-48	Q96G61	Q96G61	NUDT11	NUDT11	Inconclusive		FALSE
23624-34	Q9NZ42	Q9NZ42	PSENEN	PSENEN	Non-SAP		FALSE
23625-44	Q96AT1	Q96AT1	KIAA1143	KIAA1143	Non-SAP		FALSE
23627-3	Q5VUM1	Q5VUM1	SDHAF4	SDHAF4	SAP		FALSE
23631-1	Q01415	Q01415	GALK2	GALK2	SAP	PBMC	FALSE
23637-55	Q96BH1	Q96BH1	RNF25	RNF25	Inconclusive		FALSE
23638-3	Q8N4J0	Q8N4J0	CARNMT1	CARNMT1	Non-SAP		FALSE
23639-93	Q8NDH3	Q8NDH3	NPEPL1	NPEPL1	SAP	Core	FALSE
23640-10	Q9NZN4	Q9NZN4	EHD2	EHD2	SAP		FALSE
23643-22	P51659	P51659	HSD17B4	HSD17B4	SAP		FALSE
23644-19	Q3LXA3	Q3LXA3	TKFC	TKFC	SAP	Core	FALSE
23645-49	Q9UJ83	Q9UJ83	HACL1	HACL1	SAP		FALSE
23649-6	O95198	O95198	KLHL2	KLHL2	SAP	Small Airway Epithelial	FALSE
23650-2	Q08495	Q08495	DMTN	DMTN	Non-SAP		FALSE
23654-6	Q9H553	Q9H553	ALG2	ALG2	SAP		FALSE
23656-9	Q96PZ0	Q96PZ0	PUS7	PUS7	Non-SAP		FALSE
23657-102	Q8WVV9	Q8WVV9	HNRNPLL	HNRNPLL	Non-SAP		FALSE
23658-1	Q96I59	Q96I59	NARS2	NARS2	Inconclusive		FALSE
23659-2	Q9Y6E2	Q9Y6E2	BZW2	BZW2	Non-SAP		FALSE
23661-61	Q9NQH7	Q9NQH7	XPNPEP3	XPNPEP3	SAP		FALSE
23662-10	O60239	O60239	SH3BP5	SH3BP5	Non-SAP		FALSE
23663-28	P21283	P21283	ATP6V1C1	ATP6V1C1	SAP		FALSE
23664-17	Q9BST9	Q9BST9	RTKN	RTKN	SAP	Renal Epithelial	FALSE
23665-35	P17980	P17980	PSMC3	PSMC3	SAP		FALSE
23666-35	P31939	P31939	ATIC	ATIC	SAP	Preadipocyte	FALSE
23668-281	Q9NQG6	Q9NQG6	MIEF1	MIEF1	SAP	Small Airway Epithelial	FALSE
23669-20	O94808	O94808	GFPT2	GFPT2	Inconclusive		FALSE
23670-11	Q9BQC3	Q9BQC3	DPH2	DPH2	Inconclusive		FALSE
23671-11	Q96EA4	Q96EA4	SPDL1	SPDL1	Non-SAP		FALSE
23672-10	Q15008	Q15008	PSMD6	PSMD6	SAP		FALSE
23673-9	P11182	P11182	DBT	DBT	SAP	Core	FALSE
23675-16	Q8TAP6	Q8TAP6	CEP76	CEP76	Non-SAP		FALSE
23677-30	Q9NZQ3	Q9NZQ3	NCKIPSD	NCKIPSD	SAP	Skeletal Myoblast	FALSE
23679-43	Q9BVC3	Q9BVC3	DSCC1	DSCC1	Non-SAP		FALSE
23680-1	Q5D1E8	Q5D1E8	ZC3H12A	ZC3H12A	SAP		FALSE
23683-79	Q9BYV6	Q9BYV6	TRIM55	TRIM55	Non-SAP		FALSE
23686-44	Q69YN2	Q69YN2	CWF19L1	CWF19L1	Non-SAP		FALSE
23687-27	Q96BZ9	Q96BZ9	TBC1D20	TBC1D20	Inconclusive		FALSE
23690-228	Q96IZ5	Q96IZ5	RBM41	RBM41	Non-SAP		FALSE
23691-2	Q14166	Q14166	TTLL12	TTLL12	SAP	Small Airway Epithelial	FALSE
23692-19	Q9H6R3	Q9H6R3	ACSS3	ACSS3	SAP	Renal Epithelial	FALSE
23693-4	Q9BUB5	Q9BUB5	MKNK1	MKNK1	Inconclusive		FALSE
23694-3	P08243	P08243	ASNS	ASNS	SAP		FALSE
23695-1	Q9BTV5	Q9BTV5	FSD1	FSD1	Non-SAP		FALSE
23696-256	Q9UJA5	Q9UJA5	TRMT6	TRMT6	Inconclusive		FALSE
23699-61	P36957	P36957	DLST	DLST	SAP		FALSE
23700-42	Q9NUQ8	Q9NUQ8	ABCF3	ABCF3	SAP		FALSE
23702-98	Q8TBC3	Q8TBC3	SHKBP1	SHKBP1	Non-SAP		FALSE
23703-8	Q96HC4	Q96HC4	PDLIM5	PDLIM5	SAP		FALSE
23704-11	O14523	O14523	C2CD2L	C2CD2L	SAP	Preadipocyte	FALSE
23705-42	P17812	P17812	CTPS1	CTPS1	Inconclusive		FALSE
23706-13	Q9BVS5	Q9BVS5	TRMT61B	TRMT61B	Non-SAP		FALSE
23783-22	Q9BQ89	Q9BQ89.1	FAM110A	FAM110A.1	Non-SAP		FALSE
2381-52	P01031	P01031	C5	C5	Inconclusive		FALSE
23903-3	P00505	P00505.1	GOT2	GOT2.1	SAP		FALSE
23915-18	P51149	P51149	RAB7A	RAB7A	SAP		FALSE
23923-26	P49593	P49593	PPM1F	PPM1F	SAP	PBMC	FALSE
23949-12	P05556	P05556	ITGB1	ITGB1	SAP		FALSE
23967-8	Q9BTK6	Q9BTK6	PAGR1	PAGR1	Non-SAP		FALSE
23981-172	P15085	P15085.1	CPA1	CPA1.1	Non-SAP		FALSE
24023-35	Q9UNN8	Q9UNN8	PROCR	PROCR	Inconclusive		FALSE
24050-26	P49841	P49841	GSK3B	GSK3B	SAP	PBMC	FALSE
24055-44	Q05048	Q05048	CSTF1	CSTF1	Non-SAP		FALSE
24111-10	P26641	P26641	EEF1G	EEF1G	SAP	Skeletal Myoblast	FALSE
24179-48	Q96BW5	Q96BW5	PTER	PTER	SAP	Renal Epithelial	FALSE
2418-55	P02649	P02649	APOE	APOE	SAP		FALSE
24201-86	O60829	O60829	PAGE4	PAGE4	Non-SAP		FALSE
24211-25	P35914	P35914	HMGCL	HMGCL	SAP	Core	FALSE
24215-8	P54821	P54821	PRRX1	PRRX1	Non-SAP		FALSE
24216-30	Q9H7C9	Q9H7C9	AAMDC	AAMDC	SAP		FALSE
24217-2	P05109	P05109	S100A8	S100A8	SAP	PBMC	FALSE
24222-10	Q9H3P2	Q9H3P2	NELFA	NELFA	Non-SAP		FALSE
24226-30	Q16658	Q16658	FSCN1	FSCN1	SAP		FALSE
24235-2	Q9H4M9	Q9H4M9	EHD1	EHD1	SAP		FALSE
24236-46	Q9HCJ6	Q9HCJ6	VAT1L	VAT1L	Non-SAP		FALSE
24237-115	P54284	P54284	CACNB3	CACNB3	Non-SAP		FALSE
24244-81	Q96NA2	Q96NA2	RILP	RILP	Non-SAP		FALSE
24245-2	Q6P597	Q6P597	KLC3	KLC3	Inconclusive		FALSE
24247-13	Q8WUR7	Q8WUR7	C15orf40	C15orf40	SAP		FALSE
24251-44	Q8N5L8	Q8N5L8	RPP25L	RPP25L	Non-SAP		FALSE
24253-5	Q8IYD1	Q8IYD1	GSPT2	GSPT2	Non-SAP		FALSE
24255-38	Q9Y6I3	Q9Y6I3	EPN1	EPN1	SAP		FALSE
24260-4	Q86TU7	Q86TU7	SETD3	SETD3	SAP	Astrocyte	FALSE
24261-202	O43293	O43293	DAPK3	DAPK3	SAP		FALSE
24263-6	Q16625	Q16625	OCLN	OCLN	SAP	Small Airway Epithelial	FALSE
24265-6	Q14168	Q14168	MPP2	MPP2	SAP		FALSE
24266-2	Q14814	Q14814	MEF2D	MEF2D	Inconclusive		FALSE
24267-24	Q6NUJ5	Q6NUJ5	PWWP2B	PWWP2B	SAP		FALSE
24268-21	Q13480	Q13480	GAB1	GAB1	SAP	Small Airway Epithelial	FALSE
24271-9	Q96IJ6	Q96IJ6	GMPPA	GMPPA	Inconclusive		FALSE
24277-22	Q9UBL6	Q9UBL6	CPNE7	CPNE7	SAP		FALSE
24278-4	Q9Y6I4	Q9Y6I4	USP3	USP3	Inconclusive		FALSE
24279-30	Q9NYH9	Q9NYH9	UTP6	UTP6	Non-SAP		FALSE
24293-39	P22307	P22307	SCP2	SCP2	SAP	Core	FALSE
24307-22	Q8N371	Q8N371	KDM8	KDM8	Non-SAP		FALSE
24309-14	Q9HCH5	Q9HCH5	SYTL2	SYTL2	SAP		FALSE
2431-17	P08311	P08311	CTSG	CTSG	SAP	PBMC	FALSE
24314-9	A5PLN9	A5PLN9	TRAPPC13	TRAPPC13	SAP		FALSE
24316-10	Q1RMZ1	Q1RMZ1	BMT2	BMT2	SAP		FALSE
24318-13	Q7Z6J4	Q7Z6J4	FGD2	FGD2	SAP	PBMC	FALSE
24319-19	A4D126	A4D126	CRPPA	CRPPA	Non-SAP		FALSE
24322-1	P29083	P29083	GTF2E1	GTF2E1	Non-SAP		FALSE
24323-43	Q5VW32	Q5VW32	BROX	BROX	Inconclusive		FALSE
24407-31	O14782	O14782	KIF3C	KIF3C	SAP		FALSE
24408-30	Q9NR56	Q9NR56	MBNL1	MBNL1	Non-SAP		FALSE
24409-2	Q8NBN7	Q8NBN7	RDH13	RDH13	SAP		FALSE
24411-144	Q6UWE0	Q6UWE0	LRSAM1	LRSAM1	SAP		FALSE
24414-3	P11216	P11216	PYGB	PYGB	SAP		FALSE
24416-20	Q7KZF4	Q7KZF4	SND1	SND1	SAP		FALSE
24417-22	Q15276	Q15276	RABEP1	RABEP1	SAP		FALSE
24419-3	Q96EN8	Q96EN8	MOCOS	MOCOS	SAP	Preadipocyte	FALSE
24420-57	Q9BU89	Q9BU89	DOHH	DOHH	SAP		FALSE
24423-9	B7ZBB8	B7ZBB8	None	None	Inconclusive		FALSE
24424-25	Q3MII6	Q3MII6	TBC1D25	TBC1D25	Inconclusive		FALSE
24425-8	P56192	P56192	MARS1	MARS1	SAP		FALSE
24426-15	P35221	P35221	CTNNA1	CTNNA1	SAP	Astrocyte	FALSE
24426-191	P35221	P35221.1	CTNNA1	CTNNA1.1	SAP	Astrocyte	FALSE
24427-33	O15327	O15327	INPP4B	INPP4B	SAP	Astrocyte	FALSE
24428-76	Q8N9F7	Q8N9F7	GDPD1	GDPD1	Non-SAP		FALSE
24431-32	Q8N1G2	Q8N1G2	CMTR1	CMTR1	SAP		FALSE
24432-3	Q4V328	Q4V328	GRIPAP1	GRIPAP1	SAP		FALSE
24435-1	Q05193	Q05193	DNM1	DNM1	Non-SAP		FALSE
24436-23	Q9Y2H0	Q9Y2H0	DLGAP4	DLGAP4	SAP		FALSE
24440-11	Q9Y597	Q9Y597	KCTD3	KCTD3	Non-SAP		FALSE
24441-7	Q09161	Q09161	NCBP1	NCBP1	Non-SAP		FALSE
24443-8	Q15014	Q15014	MORF4L2	MORF4L2	Non-SAP		FALSE
24444-10	Q6P3X3	Q6P3X3	TTC27	TTC27	Non-SAP		FALSE
24445-38	Q8N4X5	Q8N4X5	AFAP1L2	AFAP1L2	Non-SAP		FALSE
24446-65	Q5VZF2	Q5VZF2	MBNL2	MBNL2	Inconclusive		FALSE
24450-96	Q5BKX5	Q5BKX5	C19orf54	C19orf54	SAP	Renal Epithelial	FALSE
24453-75	P53701	P53701	HCCS	HCCS	SAP		FALSE
24455-2	Q8TDY4	Q8TDY4	ASAP3	ASAP3	SAP		FALSE
24457-12	Q15853	Q15853	USF2	USF2	Non-SAP		FALSE
24459-15	P35606	P35606	COPB2	COPB2	SAP		FALSE
24462-4	Q14028	Q14028	CNGB1	CNGB1	Non-SAP		FALSE
24468-36	P35612	P35612	ADD2	ADD2	Non-SAP		FALSE
24469-10	Q14693	Q14693	LPIN1	LPIN1	SAP		FALSE
24470-20	P57721	P57721	PCBP3	PCBP3	Inconclusive		FALSE
24472-28	Q9H0F6	Q9H0F6	SHARPIN	SHARPIN	Inconclusive		FALSE
24474-12	Q92623	Q92623	TTC9	TTC9	SAP	Small Airway Epithelial	FALSE
24475-45	Q9UMY4	Q9UMY4	SNX12	SNX12	SAP	Astrocyte	FALSE
24476-18	Q9H1I8	Q9H1I8	ASCC2	ASCC2	SAP		FALSE
24485-32	P51572	P51572	BCAP31	BCAP31	SAP		FALSE
24487-95	Q6QNY0	Q6QNY0	BLOC1S3	BLOC1S3	SAP		FALSE
24488-8	Q8IV36	Q8IV36	HID1	HID1	SAP	Renal Epithelial	FALSE
24490-16	Q8WY91	Q8WY91	THAP4	THAP4	Non-SAP		FALSE
24493-10	Q9Y216	Q9Y216	MTMR7	MTMR7	Non-SAP		FALSE
24494-67	Q9BW62	Q9BW62	KATNAL1	KATNAL1	SAP		FALSE
24496-26	Q5EBL4	Q5EBL4	RILPL1	RILPL1	SAP		FALSE
24635-25	O75865	O75865	TRAPPC6A	TRAPPC6A	Inconclusive		FALSE
24636-9	Q14919	Q14919	DRAP1	DRAP1	Non-SAP		FALSE
24638-3	Q8N5H3	Q8N5H3	FAM89B	FAM89B	Inconclusive		FALSE
24641-10	O95832	O95832	CLDN1	CLDN1	SAP	Small Airway Epithelial	FALSE
24642-21	A1XBS5	A1XBS5	FAM92A	FAM92A	Non-SAP		FALSE
24643-21	Q9Y2S2	Q9Y2S2	CRYL1	CRYL1	SAP		FALSE
24645-2	Q9NQY0	Q9NQY0	BIN3	BIN3	SAP	Small Airway Epithelial	FALSE
24648-8	Q14493	Q14493	SLBP	SLBP	Non-SAP		FALSE
24649-11	Q96HA8	Q96HA8	NTAQ1	NTAQ1	Non-SAP		FALSE
24651-1	Q16799	Q16799	RTN1	RTN1	SAP	PBMC	FALSE
24655-23	Q969X0	Q969X0	RILPL2	RILPL2	Inconclusive		FALSE
24656-6	Q6ICB4	Q6ICB4	PHETA2	PHETA2	Non-SAP		FALSE
24658-98	Q96NT0	Q96NT0	CCDC115	CCDC115	SAP	PBMC	FALSE
24664-3	Q5UCC4	Q5UCC4	EMC10	EMC10	Inconclusive		FALSE
24670-1	Q9NWS0	Q9NWS0	PIH1D1	PIH1D1	Non-SAP		FALSE
24671-15	Q9ULZ3	Q9ULZ3	PYCARD	PYCARD	SAP	Astrocyte	FALSE
24675-2	O15021	O15021	MAST4	MAST4	SAP	Small Airway Epithelial	FALSE
24676-105	P57076	P57076	CFAP298	CFAP298	Non-SAP		FALSE
24677-106	O15258	O15258	RER1	RER1	SAP		FALSE
24678-10	Q9NQS1	Q9NQS1	AVEN	AVEN	SAP	Astrocyte	FALSE
24680-51	Q9H3N1	Q9H3N1	TMX1	TMX1	SAP	Osteoblast	FALSE
24681-2	P78330	P78330	PSPH	PSPH	SAP		TRUE
24682-35	Q53TN4	Q53TN4	CYBRD1	CYBRD1	SAP		FALSE
24683-11	Q8NHV1	Q8NHV1	GIMAP7	GIMAP7	Non-SAP		FALSE
24684-7	Q9NUV9	Q9NUV9	GIMAP4	GIMAP4	Non-SAP		FALSE
24685-12	Q9Y5W9	Q9Y5W9	SNX11	SNX11	SAP		FALSE
24687-18	Q9BTX7	Q9BTX7	TTPAL	TTPAL	SAP		FALSE
24689-9	Q6NZI2	Q6NZI2	CAVIN1	CAVIN1	SAP	Renal Epithelial	FALSE
24693-5	O95833	O95833	CLIC3	CLIC3	SAP		FALSE
24694-158	O14745	O14745	SLC9A3R1	SLC9A3R1	SAP		FALSE
24697-48	Q13151	Q13151	HNRNPA0	HNRNPA0	Non-SAP		FALSE
24698-12	Q99633	Q99633	PRPF18	PRPF18	Non-SAP		FALSE
24699-20	Q15041	Q15041	ARL6IP1	ARL6IP1	Inconclusive		FALSE
24701-21	Q9Y4J8	Q9Y4J8	DTNA	DTNA	SAP		FALSE
24704-38	Q9GZQ3	Q9GZQ3	COMMD5	COMMD5	SAP		FALSE
24706-73	Q9UEE9	Q9UEE9	CFDP1	CFDP1	Non-SAP		FALSE
24707-6	Q8TB03	Q8TB03	CXorf38	CXorf38	Inconclusive		FALSE
24708-7	O75911	O75911	DHRS3	DHRS3	SAP	Small Airway Epithelial	FALSE
24712-6	A4D1E9	A4D1E9	GTPBP10	GTPBP10	Non-SAP		FALSE
24717-26	Q15257	Q15257	PTPA	PTPA	SAP		FALSE
24721-17	Q9H4A6	Q9H4A6	GOLPH3	GOLPH3	SAP	Astrocyte	FALSE
24723-58	P20042	P20042	EIF2S2	EIF2S2	Inconclusive		FALSE
24724-4	Q4G0F5	Q4G0F5	VPS26B	VPS26B	SAP		FALSE
24725-4	Q92905	Q92905	COPS5	COPS5	Inconclusive		FALSE
2480-58	P35625	P35625	TIMP3	TIMP3	SAP	Vascular Smooth Muscle	FALSE
24891-54	Q9H6S3	Q9H6S3	EPS8L2	EPS8L2	SAP	Core	FALSE
24895-25	Q86WN1	Q86WN1	FCHSD1	FCHSD1	SAP		FALSE
24896-5	O00255	O00255	MEN1	MEN1	Inconclusive		FALSE
24898-39	Q8WVM8	Q8WVM8	SCFD1	SCFD1	SAP		FALSE
24899-13	Q8TE68	Q8TE68	EPS8L1	EPS8L1	SAP		FALSE
24900-46	Q9Y2B5	Q9Y2B5	VPS9D1	VPS9D1	SAP	Small Airway Epithelial	FALSE
24902-84	Q9NQX3	Q9NQX3	GPHN	GPHN	Inconclusive		FALSE
24903-7	Q9P2G3	Q9P2G3	KLHL14	KLHL14	Non-SAP		FALSE
24904-121	Q6ZWJ1	Q6ZWJ1	STXBP4	STXBP4	Non-SAP		FALSE
24907-3	Q10713	Q10713	PMPCA	PMPCA	SAP		FALSE
24908-19	P49418	P49418	AMPH	AMPH	Non-SAP		FALSE
24909-40	P51178	P51178	PLCD1	PLCD1	SAP	Core	FALSE
24910-18	Q15233	Q15233	NONO	NONO	Non-SAP		FALSE
24911-57	Q14764	Q14764	MVP	MVP	SAP	Core	FALSE
24912-40	Q9H7D7	Q9H7D7	WDR26	WDR26	SAP	Small Airway Epithelial	FALSE
24914-10	Q15910	Q15910	EZH2	EZH2	Inconclusive		FALSE
24917-95	Q96KC8	Q96KC8	DNAJC1	DNAJC1	SAP		FALSE
24920-6	O94925	O94925	GLS	GLS	SAP		FALSE
24921-73	Q9BW71	Q9BW71	HIRIP3	HIRIP3	Non-SAP		FALSE
24922-19	Q8NBF2	Q8NBF2	NHLRC2	NHLRC2	Inconclusive		FALSE
24923-27	Q0VDG4	Q0VDG4	SCRN3	SCRN3	SAP		FALSE
24926-9	Q92945	Q92945	KHSRP	KHSRP	Non-SAP		FALSE
24928-20	Q6P582	Q6P582	MZT2A	MZT2A	Non-SAP		FALSE
24934-96	Q9NZT2	Q9NZT2	OGFR	OGFR	Inconclusive		FALSE
24935-62	Q9H334	Q9H334	FOXP1	FOXP1	Inconclusive		FALSE
24937-7	Q9UNA1	Q9UNA1	ARHGAP26	ARHGAP26	Inconclusive		FALSE
24938-7	P63010	P63010	AP2B1	AP2B1	SAP		FALSE
24940-3	O14920	O14920	IKBKB	IKBKB	SAP	Core	FALSE
24941-14	O75153	O75153	CLUH	CLUH	Non-SAP		FALSE
24942-22	Q70J99	Q70J99	UNC13D	UNC13D	Non-SAP		FALSE
24944-12	Q8NFH8	Q8NFH8	REPS2	REPS2	Non-SAP		FALSE
24945-16	Q96L92	Q96L92	SNX27	SNX27	SAP	PBMC	FALSE
24946-9	Q7Z5H3	Q7Z5H3	ARHGAP22	ARHGAP22	Inconclusive		FALSE
24947-40	Q9Y6R0	Q9Y6R0	NUMBL	NUMBL	SAP		FALSE
24948-79	Q8WXF1	Q8WXF1	PSPC1	PSPC1	Non-SAP		FALSE
24950-21	Q9BW04	Q9BW04	SARG	SARG	SAP		FALSE
24951-3	Q08AM6	Q08AM6	VAC14	VAC14	SAP	Core	FALSE
24952-28	Q96I24	Q96I24	FUBP3	FUBP3	SAP	PBMC	FALSE
24953-27	O15066	O15066	KIF3B	KIF3B	SAP		FALSE
24954-83	Q10567	Q10567	AP1B1	AP1B1	SAP	Core	FALSE
24955-116	Q9Y6X8	Q9Y6X8	ZHX2	ZHX2	Non-SAP		FALSE
24956-1	Q86U44	Q86U44	METTL3	METTL3	Non-SAP		FALSE
24957-6	B1AK53	B1AK53	None	None.1	Inconclusive		FALSE
24958-3	P48382	P48382	RFX5	RFX5	SAP	Small Airway Epithelial	FALSE
24959-20	Q7L1T6	Q7L1T6	CYB5R4	CYB5R4	Inconclusive		FALSE
24960-48	O75146	O75146	HIP1R	HIP1R	SAP	Renal Epithelial	FALSE
24962-7	Q96B97	Q96B97	SH3KBP1	SH3KBP1	SAP		FALSE
24967-4	Q08174	Q08174	PCDH1	PCDH1	SAP		FALSE
24970-117	Q9BXP5	Q9BXP5	SRRT	SRRT	Non-SAP		FALSE
24971-2	Q9Y2H2	Q9Y2H2	INPP5F	INPP5F	SAP	Renal Epithelial	FALSE
24973-11	Q8N3F8	Q8N3F8	MICALL1	MICALL1	SAP		FALSE
24975-3	Q7L513	Q7L513	FCRLA	FCRLA	Non-SAP		FALSE
24977-18	O15195	O15195	VILL	VILL	SAP	Small Airway Epithelial	FALSE
24979-17	P55884	P55884	EIF3B	EIF3B	Non-SAP		FALSE
24981-8	Q9Y6G9	Q9Y6G9	DYNC1LI1	DYNC1LI1	SAP		FALSE
24982-33	Q8N3R9	Q8N3R9	MPP5	MPP5	Inconclusive		FALSE
24983-119	Q8IUD2	Q8IUD2	ERC1	ERC1	SAP	Astrocyte	FALSE
2501-51	P12830	P12830.2	CDH1	CDH1.2	Non-SAP		FALSE
25033-194	P55072	P55072	VCP	VCP	SAP		FALSE
25036-10	P46060	P46060	RANGAP1	RANGAP1	Inconclusive		FALSE
25037-4	Q9ULA0	Q9ULA0	DNPEP	DNPEP	SAP		FALSE
25041-11	Q16877	Q16877	PFKFB4	PFKFB4	SAP	Small Airway Epithelial	FALSE
25042-3	P23368	P23368	ME2	ME2	SAP		FALSE
25043-74	P55809	P55809	OXCT1	OXCT1	SAP		FALSE
25048-30	Q9UNF0	Q9UNF0	PACSIN2	PACSIN2	SAP		FALSE
25049-8	P22307	P22307.1	SCP2	SCP2.1	SAP	Core	FALSE
25050-82	P29144	P29144	TPP2	TPP2	SAP		FALSE
25051-104	Q9C0B1	Q9C0B1	FTO	FTO	Non-SAP		FALSE
25052-3	Q8IUI8	Q8IUI8	CRLF3	CRLF3	Non-SAP		FALSE
25053-1	O43237	O43237	DYNC1LI2	DYNC1LI2	SAP	Core	FALSE
25054-15	Q9UMS4	Q9UMS4	PRPF19	PRPF19	Non-SAP		FALSE
25055-56	P22059	P22059	OSBP	OSBP	SAP		FALSE
25057-2	O43707	O43707	ACTN4	ACTN4	SAP	Astrocyte	FALSE
25058-23	Q9BZ71	Q9BZ71	PITPNM3	PITPNM3	SAP		FALSE
25059-18	Q9UBN7	Q9UBN7	HDAC6	HDAC6	Inconclusive		FALSE
25060-18	P48163	P48163	ME1	ME1	SAP		FALSE
25061-8	Q96JJ3	Q96JJ3	ELMO2	ELMO2	SAP		FALSE
25064-34	Q96PE3	Q96PE3	INPP4A	INPP4A	SAP		FALSE
25066-32	O15488	O15488	GYG2	GYG2	Inconclusive		FALSE
25068-131	P49448	P49448	GLUD2	GLUD2	Non-SAP		FALSE
25070-18	Q8TDZ2	Q8TDZ2	MICAL1	MICAL1	SAP		FALSE
25072-11	Q86WJ1	Q86WJ1	CHD1L	CHD1L	Non-SAP		FALSE
25073-13	Q14139	Q14139	UBE4A	UBE4A	SAP		FALSE
25074-119	Q6ZS86	Q6ZS86	GK5	GK5	Non-SAP		FALSE
25076-2	Q13228	Q13228	SELENBP1	SELENBP1	SAP	Small Airway Epithelial	FALSE
25078-13	Q96DT6	Q96DT6	ATG4C	ATG4C	Inconclusive		FALSE
25081-6	Q5W0V3	Q5W0V3	FAM160B1	FAM160B1	SAP	Astrocyte	FALSE
25082-3	O00401	O00401	WASL	WASL	SAP	Small Airway Epithelial	FALSE
25083-26	O60610	O60610	DIAPH1	DIAPH1	Inconclusive		FALSE
25085-37	Q9BZE9	Q9BZE9	ASPSCR1	ASPSCR1	Inconclusive		FALSE
25086-83	Q96HH9	Q96HH9	GRAMD2B	GRAMD2B	SAP	Renal Epithelial	FALSE
25087-11	Q9Y4J8	Q9Y4J8.1	DTNA	DTNA.1	SAP		FALSE
25088-42	P46020	P46020	PHKA1	PHKA1	SAP	Small Airway Epithelial	FALSE
25089-21	Q13263	Q13263	TRIM28	TRIM28	Non-SAP		FALSE
25091-83	O75044	O75044	SRGAP2	SRGAP2	SAP		FALSE
25092-32	Q92499	Q92499	DDX1	DDX1	SAP		FALSE
25093-96	Q8TAA9	Q8TAA9	VANGL1	VANGL1	SAP	Small Airway Epithelial	FALSE
25094-9	Q9NR19	Q9NR19	ACSS2	ACSS2	SAP		FALSE
25096-58	Q14324	Q14324	MYBPC2	MYBPC2	Non-SAP		FALSE
25099-4	Q86UW7	Q86UW7	CADPS2	CADPS2	Non-SAP		FALSE
25100-11	Q8IY22	Q8IY22	CMIP	CMIP	Inconclusive		FALSE
25102-23	O95163	O95163	ELP1	ELP1	Inconclusive		FALSE
25103-45	Q5VIR6	Q5VIR6	VPS53	VPS53	SAP		FALSE
25105-70	Q9BY44	Q9BY44	EIF2A	EIF2A	Non-SAP		FALSE
25105-87	Q9BY44	Q9BY44.1	EIF2A	EIF2A.1	Non-SAP		FALSE
25108-6	O95260	O95260	ATE1	ATE1	SAP		FALSE
25110-19	Q9UPT5	Q9UPT5	EXOC7	EXOC7	SAP		FALSE
25111-24	Q9NS91	Q9NS91	RAD18	RAD18	Non-SAP		FALSE
25112-6	Q9UBS0	Q9UBS0	RPS6KB2	RPS6KB2	Inconclusive		FALSE
25114-256	Q9ULP9	Q9ULP9	TBC1D24	TBC1D24	SAP		FALSE
25115-21	Q9Y613	Q9Y613	FHOD1	FHOD1	SAP		FALSE
25116-11	Q9Y3X0	Q9Y3X0	CCDC9	CCDC9	Inconclusive		FALSE
25117-17	Q15124	Q15124	PGM5	PGM5	SAP	Renal Epithelial	FALSE
25118-45	Q96G01	Q96G01	BICD1	BICD1	Non-SAP		FALSE
25121-7	Q5JPE7	Q5JPE7	NOMO2	NOMO2	SAP		FALSE
25124-21	O95365	O95365	ZBTB7A	ZBTB7A	Non-SAP		FALSE
25126-19	Q9P2P5	Q9P2P5	HECW2	HECW2	SAP		FALSE
25211-14	Q9UBI6	Q9UBI6	GNG12	GNG12	SAP		FALSE
25215-1	P62072	P62072	TIMM10	TIMM10	Inconclusive		FALSE
25216-8	P05109	P05109.1	S100A8	S100A8.1	SAP	PBMC	FALSE
25218-10	Q9Y6A9	Q9Y6A9	SPCS1	SPCS1	Inconclusive		FALSE
25219-17	Q16864	Q16864	ATP6V1F	ATP6V1F	SAP		FALSE
2523-31	P13501	P13501	CCL5	CCL5	Inconclusive		FALSE
25232-4	Q9NZN3	Q9NZN3	EHD3	EHD3	SAP		FALSE
25233-2	P34949	P34949	MPI	MPI	SAP	Core	FALSE
25236-11	Q96S19	Q96S19	METTL26	METTL26	SAP		FALSE
2524-56	P09429	P09429	HMGB1	HMGB1	Non-SAP		FALSE
25244-9	Q5T447	Q5T447	HECTD3	HECTD3	SAP		FALSE
25245-22	Q9NPQ8	Q9NPQ8	RIC8A	RIC8A	Inconclusive		FALSE
25247-12	Q8IUR7	Q8IUR7	ARMC8	ARMC8	SAP	PBMC	FALSE
25248-28	P49757	P49757	NUMB	NUMB	SAP	Skeletal Myoblast	FALSE
25252-29	Q765P7	Q765P7	MTSS2	MTSS2	SAP	Small Airway Epithelial	FALSE
25255-4	Q9BVT8	Q9BVT8	TMUB1	TMUB1	SAP	Skeletal Myoblast	FALSE
25256-153	P68104	P68104	EEF1A1	EEF1A1	SAP	Preadipocyte	FALSE
25256-23	P68104	P68104.1	EEF1A1	EEF1A1.1	SAP	Preadipocyte	FALSE
25258-41	Q8NB90	Q8NB90	SPATA5	SPATA5	Non-SAP		FALSE
25259-7	Q9BQA9	Q9BQA9	CYBC1	CYBC1	SAP		FALSE
25260-62	Q5XKK7	Q5XKK7	FAM219B	FAM219B	SAP		FALSE
25261-42	Q6ZW76	Q6ZW76	ANKS3	ANKS3	Non-SAP		FALSE
25262-6	O43264	O43264	ZW10	ZW10	Non-SAP		FALSE
25263-4	Q8N264	Q8N264	ARHGAP24	ARHGAP24	Non-SAP		FALSE
25264-102	Q92835	Q92835	INPP5D	INPP5D	Non-SAP		FALSE
25265-8	Q96RU3	Q96RU3	FNBP1	FNBP1	SAP	Renal Epithelial	FALSE
25266-14	Q9BXW6	Q9BXW6	OSBPL1A	OSBPL1A	SAP	Small Airway Epithelial	FALSE
25267-10	O43301	O43301	HSPA12A	HSPA12A	SAP	Preadipocyte	FALSE
25269-10	O43847	O43847	NRDC	NRDC	Inconclusive		FALSE
25270-3	P29590	P29590	PML	PML	SAP	Core	FALSE
25273-80	Q05682	Q05682	CALD1	CALD1	SAP	Core	FALSE
25274-2	Q9GZV1	Q9GZV1	ANKRD2	ANKRD2	SAP	Renal Epithelial	FALSE
25275-30	P56524	P56524	HDAC4	HDAC4	Non-SAP		FALSE
25276-32	Q3YEC7	Q3YEC7	RABL6	RABL6	SAP		FALSE
25277-51	Q8TE04	Q8TE04	PANK1	PANK1	Non-SAP		FALSE
25278-41	O43182	O43182	ARHGAP6	ARHGAP6	Inconclusive		FALSE
25279-44	O15381	O15381	NVL	NVL	Non-SAP		FALSE
25280-2	Q9UGP4	Q9UGP4	LIMD1	LIMD1	Non-SAP		FALSE
25281-50	Q6V1X1	Q6V1X1	DPP8	DPP8	Inconclusive		FALSE
25284-47	A0AVT1	A0AVT1	UBA6	UBA6	SAP	Osteoblast	FALSE
25285-14	O94819	O94819	KBTBD11	KBTBD11	Inconclusive		FALSE
25286-33	Q5R372	Q5R372	RABGAP1L	RABGAP1L	SAP		FALSE
25287-7	Q04637	Q04637	EIF4G1	EIF4G1	Inconclusive		FALSE
25291-27	Q8IWE5	Q8IWE5	PLEKHM2	PLEKHM2	SAP		FALSE
25296-3	Q4VCS5	Q4VCS5	AMOT	AMOT	Non-SAP		FALSE
25297-11	A1X283	A1X283	SH3PXD2B	SH3PXD2B	SAP	Small Airway Epithelial	FALSE
25299-11	Q8NI08	Q8NI08	NCOA7	NCOA7	SAP	Vascular Smooth Muscle	FALSE
25300-39	Q9UDY8	Q9UDY8	MALT1	MALT1	Inconclusive		FALSE
25301-48	Q13627	Q13627	DYRK1A	DYRK1A	Non-SAP		FALSE
25306-51	Q9UER7	Q9UER7	DAXX	DAXX	Inconclusive		FALSE
25307-8	Q9BV38	Q9BV38	WDR18	WDR18	Inconclusive		FALSE
25308-8	P53667	P53667	LIMK1	LIMK1	Inconclusive		FALSE
25422-58	O75818	O75818	RPP40	RPP40	Inconclusive		FALSE
25428-103	O00458	O00458	IFRD1	IFRD1	Inconclusive		FALSE
25433-25	Q8TEA1	Q8TEA1	NSUN6	NSUN6	Non-SAP		FALSE
25436-44	Q8NBX0	Q8NBX0	SCCPDH	SCCPDH	SAP		FALSE
25437-18	Q8IV38	Q8IV38	ANKMY2	ANKMY2	Inconclusive		FALSE
25438-288	Q5TFE4	Q5TFE4	NT5DC1	NT5DC1	SAP	Astrocyte	FALSE
25444-29	Q14642	Q14642	INPP5A	INPP5A	SAP		FALSE
25446-34	Q5TDH0	Q5TDH0	DDI2	DDI2	SAP	Small Airway Epithelial	FALSE
25451-39	P46937	P46937	YAP1	YAP1	SAP	Astrocyte	FALSE
25452-16	Q6P1R3	Q6P1R3	MSANTD2	MSANTD2	Non-SAP		FALSE
25454-38	P55345	P55345	PRMT2	PRMT2	Non-SAP		FALSE
25456-73	P62195	P62195	PSMC5	PSMC5	SAP		FALSE
25460-36	Q13568	Q13568	IRF5	IRF5	SAP		FALSE
25461-3	P10523	P10523	SAG	SAG	Non-SAP		FALSE
25463-3	P31323	P31323	PRKAR2B	PRKAR2B	SAP	Renal Epithelial	FALSE
25466-84	O15229	O15229	KMO	KMO	Non-SAP		FALSE
25468-5	P48436	P48436	SOX9	SOX9	Inconclusive		FALSE
25473-62	P49354	P49354	FNTA	FNTA	SAP		FALSE
25479-8	Q9Y608	Q9Y608	LRRFIP2	LRRFIP2	SAP		FALSE
25480-21	Q9BSL1	Q9BSL1	UBAC1	UBAC1	SAP		FALSE
25481-66	Q9UBB4	Q9UBB4	ATXN10	ATXN10	Inconclusive		FALSE
25482-5	Q12857	Q12857	NFIA	NFIA	Non-SAP		FALSE
25486-38	Q96DV4	Q96DV4	MRPL38	MRPL38	Non-SAP		FALSE
25488-6	Q8TD55	Q8TD55	PLEKHO2	PLEKHO2	SAP		FALSE
25491-54	Q9C0E8	Q9C0E8	LNPK	LNPK	SAP	Core	FALSE
25492-7	O60784	O60784	TOM1	TOM1	SAP		FALSE
25499-37	O94830	O94830	DDHD2	DDHD2	SAP		FALSE
2567-5	P05156	P05156	CFI	CFI	SAP		FALSE
2570-72	P18065	P18065.1	IGFBP2	IGFBP2.1	SAP	Small Airway Epithelial	FALSE
2571-12	P17936	P17936	IGFBP3	IGFBP3	SAP		FALSE
2573-20	P05231	P05231	IL6	IL6	Non-SAP		FALSE
2579-17	P14780	P14780	MMP9	MMP9	SAP	PBMC	FALSE
2580-83	P05164	P05164	MPO	MPO	Inconclusive		FALSE
25879-6	Q92993	Q92993	KAT5	KAT5	Non-SAP		FALSE
25880-14	P09917	P09917	ALOX5	ALOX5	Inconclusive		FALSE
25898-4	Q9BWS9	Q9BWS9	CHID1	CHID1	SAP	Core	FALSE
2590-69	Q01973	Q01973	ROR1	ROR1	SAP		FALSE
25901-3	Q6UUV7	Q6UUV7	CRTC3	CRTC3	Non-SAP		FALSE
25902-27	P00367	P00367	GLUD1	GLUD1	SAP		FALSE
25904-17	Q92608	Q92608	DOCK2	DOCK2	Non-SAP		FALSE
25906-5	P68104	P68104.2	EEF1A1	EEF1A1.2	SAP	Preadipocyte	FALSE
25907-47	O95834	O95834	EML2	EML2	SAP		FALSE
25912-131	P62942	P62942	FKBP1A	FKBP1A	SAP		FALSE
25913-17	P02794	P02794	FTH1	FTH1	SAP		FALSE
25917-12	P06865	P06865	HEXA	HEXA	SAP	Core	FALSE
25918-60	P13747	P13747	HLA-E	HLA-E	SAP		FALSE
25922-7	O75197	O75197	LRP5	LRP5	Non-SAP		FALSE
25926-29	Q86U70	Q86U70	LDB1	LDB1	Non-SAP		FALSE
25941-4	Q15646	Q15646	OASL	OASL	Non-SAP		FALSE
25947-116	Q8NEB9	Q8NEB9	PIK3C3	PIK3C3	SAP	Preadipocyte	FALSE
25948-18	Q16513	Q16513	PKN2	PKN2	Inconclusive		FALSE
25949-3	Q8N3E9	Q8N3E9	PLCD3	PLCD3	SAP	Small Airway Epithelial	FALSE
25956-9	Q13905	Q13905	RAPGEF1	RAPGEF1	SAP		FALSE
25960-15	P13797	P13797	PLS3	PLS3	SAP		FALSE
25962-51	Q9H4A3	Q9H4A3	WNK1	WNK1	SAP	Small Airway Epithelial	FALSE
25963-2	Q9HAV4	Q9HAV4	XPO5	XPO5	Inconclusive		FALSE
25967-34	P01033	P01033.2	TIMP1	TIMP1.2	SAP		FALSE
2602-2	O15123	O15123.1	ANGPT2	ANGPT2.1	Non-SAP		FALSE
2609-59	P01034	P01034	CST3	CST3	SAP		FALSE
2612-5	P55010	P55010	EIF5	EIF5	Non-SAP		FALSE
2616-23	P04626	P04626	ERBB2	ERBB2	SAP		FALSE
2619-72	P09758	P09758.1	TACSTD2	TACSTD2.1	SAP		FALSE
2620-4	P40189	P40189	IL6ST	IL6ST	Non-SAP		FALSE
2622-18	P30519	P30519	HMOX2	HMOX2	SAP	Osteoblast	FALSE
2625-53	P07900	P07900	HSP90AA1	HSP90AA1	Inconclusive		FALSE
2630-12	Q9NPH3	Q9NPH3.1	IL1RAP	IL1RAP.1	Inconclusive		FALSE
2633-52	P78552	P78552	IL13RA1	IL13RA1	Non-SAP		FALSE
2634-2	P31785	P31785	IL2RG	IL2RG	Non-SAP		FALSE
2635-61	Q6UX15	Q6UX15	LAYN	LAYN	Inconclusive		FALSE
2636-10	P36941	P36941	LTBR	LTBR	Non-SAP		FALSE
2637-77	P22897	P22897	MRC1	MRC1	SAP	PBMC	FALSE
2638-12	P07333	P07333.1	CSF1R	CSF1R.1	SAP	PBMC	FALSE
2642-4	P68402	P68402	PAFAH1B2	PAFAH1B2	SAP		FALSE
2643-57	P22223	P22223	CDH3	CDH3	Non-SAP		FALSE
2644-11	P17252	P17252	PRKCA	PRKCA	SAP		FALSE
2645-54	Q05513	Q05513	PRKCZ	PRKCZ	SAP	Small Airway Epithelial	FALSE
2647-66	P50395	P50395	GDI2	GDI2	SAP		FALSE
2649-77	P32942	P32942	ICAM3	ICAM3	Non-SAP		FALSE
2652-15	Q03405	Q03405	PLAUR	PLAUR	SAP	Skeletal Myoblast	FALSE
2654-19	P19438	P19438	TNFRSF1A	TNFRSF1A	Non-SAP		FALSE
2666-53	P07585	P07585	DCN	DCN	SAP	Preadipocyte	FALSE
2670-67	P06732	P06732	CKM	CKM	Inconclusive		FALSE
2677-1	P00533	P00533.1	EGFR	EGFR.1	Inconclusive		FALSE
2681-23	P14210	P14210	HGF	HGF	Inconclusive		FALSE
2682-68	P10809	P10809	HSPD1	HSPD1	SAP		FALSE
2683-1	P01024	P01024	C3	C3	Inconclusive		FALSE
2685-21	P24593	P24593.1	IGFBP5	IGFBP5.1	SAP		FALSE
2686-67	P24592	P24592.1	IGFBP6	IGFBP6.1	SAP	Preadipocyte	FALSE
2695-25	P16284	P16284	PECAM1	PECAM1	Inconclusive		FALSE
2697-7	P02776	P02776	PF4	PF4	SAP	PBMC	FALSE
2700-56	P07225	P07225	PROS1	PROS1	SAP	PBMC	FALSE
2706-69	P05543	P05543	SERPINA7	SERPINA7	Inconclusive		FALSE
2714-78	Q12904	Q12904	AIMP1	AIMP1	SAP		FALSE
2728-62	P24821	P24821	TNC	TNC	Inconclusive		FALSE
2730-58	Q29983	Q29983	MICA	MICA	SAP		FALSE
2731-29	P16435	P16435	POR	POR	SAP		FALSE
2742-68	Q9Y286	Q9Y286	SIGLEC7	SIGLEC7	SAP	PBMC	FALSE
2743-5	Q15465	Q15465	SHH	SHH	SAP	Small Airway Epithelial	FALSE
2744-57	P01857	P01857	IGHG1	IGHG1	Non-SAP		FALSE
2748-3	P08476	P08476.2	INHBA	INHBA.2	Non-SAP		FALSE
2750-3	P02647	P02647	APOA1	APOA1	Inconclusive		FALSE
2751-16	P20160	P20160.1	AZU1	AZU1.1	Non-SAP		FALSE
2754-50	P01024	P01024.1	C3	C3.1	Inconclusive		FALSE
2755-8	P01024	P01024.2	C3	C3.2	Inconclusive		FALSE
2768-56	P02790	P02790.2	HPX	HPX.2	Inconclusive		FALSE
2774-10	Q14005	Q14005	IL16	IL16	Non-SAP		FALSE
2780-35	P02788	P02788.1	LTF	LTF.1	SAP	Skeletal Myoblast	FALSE
2789-26	P09237	P09237	MMP7	MMP7	SAP	Renal Epithelial	TRUE
2790-54	P02775	P02775.2	PPBP	PPBP.2	SAP	PBMC	FALSE
2794-60	P00441	P00441	SOD1	SOD1	SAP		FALSE
2797-56	P04114	P04114	APOB	APOB	Inconclusive		FALSE
2811-27	Q15389	Q15389	ANGPT1	ANGPT1	Non-SAP		FALSE
2816-50	P50895	P50895	BCAM	BCAM	SAP		FALSE
2819-23	P33151	P33151	CDH5	CDH5	Non-SAP		FALSE
2822-56	P48960	P48960.1	ADGRE5	ADGRE5.1	Non-SAP		FALSE
2823-7	Q86VX2	Q86VX2	COMMD7	COMMD7	Inconclusive		FALSE
2828-82	O43278	O43278	SPINT1	SPINT1	SAP	Small Airway Epithelial	FALSE
2835-1	P12956	P12956	XRCC6	XRCC6	Non-SAP		FALSE
2836-68	P80188	P80188	LCN2	LCN2	SAP		FALSE
2837-3	P08581	P08581.1	MET	MET.1	Inconclusive		FALSE
2839-2	P23510	P23510.1	TNFSF4	TNFSF4.1	Inconclusive		FALSE
2843-13	O43291	O43291	SPINT2	SPINT2	Non-SAP		FALSE
2844-53	P35590	P35590	TIE1	TIE1	Non-SAP		FALSE
2846-24	P62979	P62979	RPS27A	RPS27A	Non-SAP		FALSE
2851-63	P01031	P01031.1	C5	C5.1	Inconclusive		FALSE
2853-68	O14757	O14757	CHEK1	CHEK1	Non-SAP		FALSE
2855-49	P27361	P27361	MAPK3	MAPK3	SAP		FALSE
2857-70	P04150	P04150	NR3C1	NR3C1	Non-SAP		FALSE
2858-29	O14929	O14929.1	HAT1	HAT1.1	Non-SAP		FALSE
2859-69	Q9BY41	Q9BY41	HDAC8	HDAC8	Inconclusive		FALSE
2860-19	P52292	P52292	KPNA2	KPNA2	Inconclusive		FALSE
2864-2	Q02750	Q02750	MAP2K1	MAP2K1	Inconclusive		FALSE
2867-52	P31749	P31749.1	AKT1	AKT1.1	SAP		FALSE
2869-68	Q05655	Q05655	PRKCD	PRKCD	SAP		FALSE
2870-29	P63000	P63000	RAC1	RAC1	SAP		FALSE
2875-15	P20226	P20226	TBP	TBP	Non-SAP		FALSE
2876-74	P11387	P11387	TOP1	TOP1	Inconclusive		FALSE
2877-3	P63279	P63279	UBE2I	UBE2I	Inconclusive		FALSE
2878-66	P07947	P07947	YES1	YES1	SAP	Preadipocyte	FALSE
2888-49	P10643	P10643.1	C7	C7.1	Non-SAP		FALSE
2889-37	Q16619	Q16619.1	CTF1	CTF1.1	SAP		FALSE
2891-1	P20273	P20273	CD22	CD22	Non-SAP		FALSE
2911-27	P21741	P21741	MDK	MDK	Non-SAP		FALSE
2915-6	P12004	P12004.1	PCNA	PCNA.1	Inconclusive		FALSE
2925-9	P05121	P05121	SERPINE1	SERPINE1	SAP		FALSE
2937-10	P02649	P02649.1	APOE	APOE.1	SAP		FALSE
2938-55	P02649	P02649.2	APOE	APOE.2	SAP		FALSE
2942-50	P99999	P99999	CYCS	CYCS	SAP		FALSE
2944-66	P41271	P41271	NBL1	NBL1	Inconclusive		FALSE
2946-52	P00746	P00746.1	CFD	CFD.1	Non-SAP		FALSE
2950-57	P22692	P22692	IGFBP4	IGFBP4	SAP		TRUE
2966-65	Q9Y240	Q9Y240	CLEC11A	CLEC11A	Inconclusive		FALSE
2967-8	P19320	P19320.1	VCAM1	VCAM1.1	Inconclusive		FALSE
2969-11	P37023	P37023.1	ACVRL1	ACVRL1.1	SAP	Preadipocyte	FALSE
2970-60	P15514	P15514	AREG	AREG	Non-SAP		FALSE
2973-15	P16671	P16671	CD36	CD36	SAP	PBMC	FALSE
2974-61	Q12860	Q12860	CNTN1	CNTN1	SAP		FALSE
2975-19	P29279	P29279	CCN2	CCN2	SAP		FALSE
2979-8	P42830	P42830	CXCL5	CXCL5	Inconclusive		FALSE
2981-9	Q96AP7	Q96AP7.1	ESAM	ESAM.1	Non-SAP		FALSE
2985-35	P09341	P09341	CXCL1	CXCL1	Non-SAP		FALSE
2987-37	P16403	P16403	H1-2	H1-2	Inconclusive		FALSE
2992-59	Q96F46	Q96F46	IL17RA	IL17RA	Non-SAP		FALSE
2998-53	Q9BX67	Q9BX67	JAM3	JAM3	SAP		FALSE
3004-67	Q9BQ51	Q9BQ51	PDCD1LG2	PDCD1LG2	SAP		FALSE
3005-5	P18031	P18031	PTPN1	PTPN1	SAP		FALSE
3007-7	Q9Y336	Q9Y336	SIGLEC9	SIGLEC9	SAP	PBMC	FALSE
3009-3	Q03167	Q03167	TGFBR3	TGFBR3	Non-SAP		FALSE
3024-18	P08697	P08697	SERPINF2	SERPINF2	Non-SAP		FALSE
3025-50	P09038	P09038	FGF2	FGF2	Inconclusive		FALSE
3026-5	P20810	P20810	CAST	CAST	SAP	Core	FALSE
3030-3	Q9H2X3	Q9H2X3	CLEC4M	CLEC4M	Non-SAP		FALSE
3037-62	P01584	P01584	IL1B	IL1B	Non-SAP		FALSE
3041-55	Q9UBG0	Q9UBG0	MRC2	MRC2	SAP		FALSE
3043-49	P09486	P09486.1	SPARC	SPARC.1	SAP		FALSE
3049-61	P07477	P07477	PRSS1	PRSS1	Non-SAP		FALSE
3050-7	P04275	P04275	VWF	VWF	SAP		FALSE
3055-54	P24394	P24394	IL4R	IL4R	Non-SAP		FALSE
3059-50	Q9Y275	Q9Y275	TNFSF13B	TNFSF13B	Non-SAP		FALSE
3060-43	P02748	P02748.1	C9	C9.1	Inconclusive		FALSE
3061-61	P07858	P07858	CTSB	CTSB	SAP	Core	FALSE
3066-12	P17931	P17931	LGALS3	LGALS3	SAP		FALSE
3069-52	P01871	P01871	IGHM	IGHM	Non-SAP		FALSE
3077-66	P00742	P00742	F10	F10	Inconclusive		FALSE
3082-9	Q9BZM5	Q9BZM5.1	ULBP2	ULBP2.1	Inconclusive		FALSE
3115-64	P28482	P28482	MAPK1	MAPK1	SAP	Core	FALSE
3122-6	Q9NR28	Q9NR28	DIABLO	DIABLO	SAP		FALSE
3132-1	P49767	P49767	VEGFC	VEGFC	Non-SAP		FALSE
3143-3	P01730	P01730	CD4	CD4	Non-SAP		FALSE
3152-57	P20333	P20333	TNFRSF1B	TNFRSF1B	Non-SAP		FALSE
3169-70	P35475	P35475	IDUA	IDUA	SAP	Core	FALSE
3170-6	P50579	P50579	METAP2	METAP2	Non-SAP		FALSE
3171-57	P05067	P05067	APP	APP	SAP		FALSE
3172-28	P15848	P15848	ARSB	ARSB	SAP	Core	FALSE
3173-49	Q02083	Q02083	NAAA	NAAA	SAP		FALSE
3174-2	Q9UHI8	Q9UHI8	ADAMTS1	ADAMTS1	SAP	Vascular Smooth Muscle	FALSE
3178-5	P53634	P53634.1	CTSC	CTSC.1	SAP		FALSE
3179-51	P10619	P10619	CTSA	CTSA	SAP	Core	FALSE
3181-50	P25774	P25774	CTSS	CTSS	SAP		FALSE
3182-38	P49961	P49961	ENTPD1	ENTPD1	Inconclusive		FALSE
3192-3	Q96KP4	Q96KP4	CNDP2	CNDP2	SAP		FALSE
3195-50	P22749	P22749.1	GNLY	GNLY.1	Non-SAP		FALSE
3196-6	P10915	P10915	HAPLN1	HAPLN1	SAP	Small Airway Epithelial	FALSE
3197-70	P14735	P14735	IDE	IDE	Inconclusive		FALSE
3198-4	P22304	P22304	IDS	IDS	SAP		FALSE
3204-2	P09960	P09960	LTA4H	LTA4H	SAP	Core	FALSE
3210-1	P53582	P53582	METAP1	METAP1	Inconclusive		FALSE
3213-65	P14543	P14543	NID1	NID1	Non-SAP		FALSE
3214-3	O14786	O14786	NRP1	NRP1	SAP	PBMC	FALSE
3217-74	P07093	P07093.1	SERPINE2	SERPINE2.1	SAP	Vascular Smooth Muscle	FALSE
3221-54	Q8N474	Q8N474.1	SFRP1	SFRP1.1	Inconclusive		FALSE
3222-11	Q14563	Q14563	SEMA3A	SEMA3A	Non-SAP		FALSE
3232-28	P13686	P13686	ACP5	ACP5	SAP	PBMC	FALSE
3234-23	Q76M96	Q76M96	CCDC80	CCDC80	SAP		TRUE
3236-12	P49841	P49841.1	GSK3B	GSK3B.1	SAP	PBMC	FALSE
3283-21	Q15582	Q15582	TGFBI	TGFBI	SAP		FALSE
3284-75	P21810	P21810.1	BGN	BGN.1	SAP	Vascular Smooth Muscle	FALSE
3285-23	P00736	P00736	C1R	C1R	Non-SAP		FALSE
3290-50	Q6YHK3	Q6YHK3	CD109	CD109	SAP	Small Airway Epithelial	FALSE
3292-75	P09326	P09326	CD48	CD48	Non-SAP		FALSE
3302-58	O76096	O76096.1	CST7	CST7.1	Non-SAP		FALSE
3309-2	P12318	P12318	FCGR2A	FCGR2A	Inconclusive		FALSE
3314-74	P56159	P56159	GFRA1	GFRA1	Non-SAP		FALSE
3316-58	P05546	P05546	SERPIND1	SERPIND1	Non-SAP		FALSE
3317-33	O43464	O43464	HTRA2	HTRA2	SAP		FALSE
3320-49	Q16270	Q16270	IGFBP7	IGFBP7	SAP		FALSE
3323-37	Q14114	Q14114	LRP8	LRP8	Non-SAP		FALSE
3324-51	Q9HBG7	Q9HBG7	LY9	LY9	Inconclusive		FALSE
3326-58	Q9BY67	Q9BY67	CADM1	CADM1	SAP		FALSE
3327-27	Q9HB63	Q9HB63	NTN4	NTN4	Non-SAP		FALSE
3331-8	Q6NW40	Q6NW40	RGMB	RGMB	Non-SAP		FALSE
3336-50	P10646	P10646	TFPI	TFPI	Inconclusive		FALSE
3339-33	P35442	P35442.1	THBS2	THBS2.1	SAP		FALSE
3340-53	P35443	P35443	THBS4	THBS4	Inconclusive		FALSE
3341-33	P00519	P00519	ABL1	ABL1	Non-SAP		FALSE
3342-76	P42684	P42684	ABL2	ABL2	Non-SAP		FALSE
3343-1	Q03154	Q03154	ACY1	ACY1	SAP		FALSE
3344-60	P01008	P01008	SERPINC1	SERPINC1	Non-SAP		FALSE
3347-9	P25098	P25098	GRK2	GRK2	Inconclusive		FALSE
3348-49	P13497	P13497	BMP1	BMP1	SAP		FALSE
3351-1	Q13554	Q13554	CAMK2B	CAMK2B	SAP		FALSE
3360-50	O96017	O96017.1	CHEK2	CHEK2.1	Inconclusive		FALSE
3363-31	P41240	P41240	CSK	CSK	SAP		FALSE
3364-76	O60911	O60911	CTSV	CTSV	Inconclusive		FALSE
3366-51	Q16610	Q16610	ECM1	ECM1	Inconclusive		FALSE
3373-5	P20718	P20718	GZMH	GZMH	Inconclusive		FALSE
3374-49	P08631	P08631	HCK	HCK	SAP	PBMC	FALSE
3379-29	P41743	P41743	PRKCI	PRKCI	SAP		FALSE
3381-24	P07948	P07948	LYN	LYN	SAP		FALSE
3387-1	O75914	O75914	PAK3	PAK3	Non-SAP		FALSE
3388-58	Q9P286	Q9P286	PAK5	PAK5	Non-SAP		FALSE
3389-7	P05154	P05154	SERPINA5	SERPINA5	Non-SAP		FALSE
3391-10	P48736	P48736	PIK3CG	PIK3CG	Non-SAP		FALSE
3392-68	Q9Y243	Q9Y243	AKT3	AKT3	Non-SAP		FALSE
3394-81	P53350	P53350	PLK1	PLK1	Non-SAP		FALSE
3397-7	Q06124	Q06124.1	PTPN11	PTPN11.1	SAP		FALSE
3400-49	Q9UHD2	Q9UHD2	TBK1	TBK1	SAP		FALSE
3401-8	P17706	P17706	PTPN2	PTPN2	Non-SAP		FALSE
3405-6	Q9Y3C8	Q9Y3C8	UFC1	UFC1	SAP		FALSE
3412-7	P10415	P10415	BCL2	BCL2	Non-SAP		FALSE
3414-40	P51813	P51813	BMX	BMX	Non-SAP		FALSE
3416-2	Q06187	Q06187.1	BTK	BTK.1	Non-SAP		FALSE
3418-12	Q8IU85	Q8IU85	CAMK1D	CAMK1D	Non-SAP		FALSE
3419-49	Q13557	Q13557	CAMK2D	CAMK2D	SAP	Core	FALSE
3420-21	Q8N1Q1	Q8N1Q1	CA13	CA13	Non-SAP		FALSE
3427-63	P68400	P68400	CSNK2A1	CSNK2A1	SAP		FALSE
3431-54	P21709	P21709	EPHA1	EPHA1	Inconclusive		FALSE
3434-34	P02751	P02751.1	FN1	FN1.1	SAP		FALSE
3435-53	P02751	P02751.2	FN1	FN1.2	SAP		FALSE
3438-10	O95633	O95633	FSTL3	FSTL3	Inconclusive		FALSE
3440-7	P12544	P12544.1	GZMA	GZMA.1	Non-SAP		FALSE
3441-64	P49840	P49840	GSK3A	GSK3A	Inconclusive		FALSE
3446-7	Q13478	Q13478.1	IL18R1	IL18R1.1	Non-SAP		FALSE
3447-64	P10145	P10145	CXCL8	CXCL8	Inconclusive		FALSE
3448-13	P06213	P06213	INSR	INSR	Non-SAP		FALSE
3452-17	P06239	P06239	LCK	LCK	Non-SAP		FALSE
3453-87	P07948	P07948.1	LYN	LYN.1	SAP		FALSE
3457-57	Q15063	Q15063	POSTN	POSTN	SAP		FALSE
3459-49	P09619	P09619	PDGFRB	PDGFRB	Non-SAP		FALSE
3461-58	Q96GW7	Q96GW7	BCAN	BCAN	Inconclusive		FALSE
3466-8	P17612	P17612	PRKACA	PRKACA	SAP		FALSE
3469-74	P51812	P51812	RPS6KA3	RPS6KA3	Inconclusive		FALSE
3471-49	O75716	O75716	STK16	STK16	Non-SAP		FALSE
3472-40	O15392	O15392	BIRC5	BIRC5	Non-SAP		FALSE
3474-19	P07996	P07996	THBS1	THBS1	SAP		FALSE
3479-71	P35030	P35030.1	PRSS3	PRSS3.1	Non-SAP		FALSE
3480-7	P51452	P51452	DUSP3	DUSP3	SAP		FALSE
3481-87	Q9NQW7	Q9NQW7	XPNPEP1	XPNPEP1	SAP	Core	FALSE
3485-28	P61769	P61769.1	B2M	B2M.1	SAP	Astrocyte	FALSE
3488-64	P04040	P04040	CAT	CAT	SAP		FALSE
3495-15	P80162	P80162	CXCL6	CXCL6	Non-SAP		FALSE
3535-84	O94907	O94907	DKK1	DKK1	Inconclusive		FALSE
3580-25	P01009	P01009	SERPINA1	SERPINA1	SAP	PBMC	FALSE
3581-53	P02765	P02765.1	AHSG	AHSG.1	Non-SAP		FALSE
3583-54	P15289	P15289	ARSA	ARSA	SAP	Core	FALSE
3585-54	P35613	P35613	BSG	BSG	SAP		FALSE
3591-51	P55285	P55285.1	CDH6	CDH6.1	SAP	Renal Epithelial	FALSE
3592-4	Q14012	Q14012	CAMK1	CAMK1	SAP	PBMC	FALSE
3593-72	P42574	P42574	CASP3	CASP3	SAP	Osteoblast	FALSE
3601-54	O00533	O00533	CHL1	CHL1	Inconclusive		FALSE
3605-77	P48740	P48740	MASP1	MASP1	Non-SAP		FALSE
3607-71	Q9UBP4	Q9UBP4.1	DKK3	DKK3.1	SAP		FALSE
3611-70	P42892	P42892	ECE1	ECE1	SAP	Renal Epithelial	FALSE
3613-62	O00602	O00602.2	FCN1	FCN1.2	SAP	PBMC	FALSE
3616-3	P15586	P15586	GNS	GNS	SAP	Core	FALSE
3617-80	Q04756	Q04756	HGFAC	HGFAC	Inconclusive		FALSE
3622-33	Q99538	Q99538	LGMN	LGMN	SAP		FALSE
3628-3	P36507	P36507	MAP2K2	MAP2K2	SAP		FALSE
3629-60	Q9Y5S2	Q9Y5S2	CDC42BPB	CDC42BPB	SAP	Core	FALSE
3630-27	Q8N126	Q8N126	CADM3	CADM3	SAP		FALSE
3633-70	Q14112	Q14112.1	NID2	NID2.1	Non-SAP		FALSE
3635-76	Q9NX40	Q9NX40.1	OCIAD1	OCIAD1.1	SAP		FALSE
3636-37	P78380	P78380	OLR1	OLR1	SAP		FALSE
3640-14	P30533	P30533	LRPAP1	LRPAP1	SAP	Core	FALSE
3642-4	Q9UIB8	Q9UIB8	CD84	CD84	SAP	PBMC	FALSE
3646-7	P42680	P42680.1	TEC	TEC.1	Non-SAP		FALSE
3651-50	P35968	P35968	KDR	KDR	Non-SAP		FALSE
3654-27	Q8N8U9	Q8N8U9.1	BMPER	BMPER.1	SAP	Preadipocyte	FALSE
3676-15	P11717	P11717.1	IGF2R	IGF2R.1	SAP		FALSE
3681-87	Q9P0G3	Q9P0G3.1	KLK14	KLK14.1	Non-SAP		FALSE
3708-62	P01023	P01023	A2M	A2M	SAP	Osteoblast	FALSE
3710-49	P00747	P00747	PLG	PLG	SAP		FALSE
3719-2	P46527	P46527	CDKN1B	CDKN1B	SAP	Skeletal Myoblast	FALSE
3730-81	P43489	P43489	TNFRSF4	TNFRSF4	Non-SAP		FALSE
3736-60	P22004	P22004	BMP6	BMP6	Non-SAP		FALSE
3761-4	P35354	P35354	PTGS2	PTGS2	Inconclusive		FALSE
3773-15	Q02763	Q02763	TEK	TEK	Non-SAP		FALSE
3795-6	Q13443	Q13443	ADAM9	ADAM9	Inconclusive		FALSE
3796-79	Q9BY76	Q9BY76	ANGPTL4	ANGPTL4	Non-SAP		FALSE
3797-1	P19022	P19022	CDH2	CDH2	Inconclusive		FALSE
3800-71	P12277	P12277	CKB	CKB	SAP	Core	FALSE
3803-10	P28325	P28325.1	CST5	CST5.1	Non-SAP		FALSE
3805-16	Q9NQ30	Q9NQ30	ESM1	ESM1	Non-SAP		FALSE
3806-55	P54756	P54756	EPHA5	EPHA5	Non-SAP		FALSE
3810-50	P09769	P09769	FGR	FGR	SAP	PBMC	FALSE
3813-3	P06241	P06241	FYN	FYN	SAP		FALSE
3817-18	Q04759	Q04759	PRKCQ	PRKCQ	Inconclusive		FALSE
3820-68	P49137	P49137	MAPKAPK2	MAPKAPK2	SAP	Osteoblast	FALSE
3822-54	Q16644	Q16644	MAPKAPK3	MAPKAPK3	SAP	Renal Epithelial	FALSE
3823-9	P42679	P42679	MATK	MATK	Non-SAP		FALSE
3825-18	P45983	P45983	MAPK8	MAPK8	Non-SAP		FALSE
3827-22	Q9NQU5	Q9NQU5	PAK6	PAK6	Inconclusive		FALSE
3828-54	Q9NRA1	Q9NRA1.1	PDGFC	PDGFC.1	Non-SAP		FALSE
3831-21	P60484	P60484	PTEN	PTEN	SAP	Osteoblast	FALSE
3835-11	O60603	O60603	TLR2	TLR2	SAP		FALSE
3836-51	P61960	P61960	UFM1	UFM1	SAP		FALSE
3837-6	P43403	P43403	ZAP70	ZAP70	Inconclusive		FALSE
3839-60	O00170	O00170	AIP	AIP	Non-SAP		FALSE
3844-2	P62937	P62937	PPIA	PPIA	Inconclusive		FALSE
3845-51	Q9NP97	Q9NP97	DYNLRB1	DYNLRB1	SAP		FALSE
3847-56	O95571	O95571	ETHE1	ETHE1	SAP		FALSE
3848-14	P04406	P04406	GAPDH	GAPDH	SAP		FALSE
3852-19	P25685	P25685	DNAJB1	DNAJB1	SAP	Small Airway Epithelial	FALSE
3853-56	P40925	P40925	MDH1	MDH1	SAP		FALSE
3855-56	Q06830	Q06830	PRDX1	PRDX1	SAP		FALSE
3858-5	P24666	P24666	ACP1	ACP1	SAP		FALSE
3859-50	P25786	P25786	PSMA1	PSMA1	Inconclusive		FALSE
3860-7	P60900	P60900	PSMA6	PSMA6	SAP	Osteoblast	FALSE
3864-5	P62081	P62081	RPS7	RPS7	Non-SAP		FALSE
3866-7	Q9Y3A5	Q9Y3A5	SBDS	SBDS	SAP		FALSE
3867-49	Q6UXD5	Q6UXD5	SEZ6L2	SEZ6L2	SAP		FALSE
3868-8	O43765	O43765	SGTA	SGTA	Inconclusive		FALSE
3872-2	P13693	P13693.1	TPT1	TPT1.1	Inconclusive		FALSE
3874-8	P68036	P68036	UBE2L3	UBE2L3	Non-SAP		FALSE
3875-62	Q99856	Q99856	ARID3A	ARID3A	Non-SAP		FALSE
3879-50	Q16543	Q16543	CDC37	CDC37	SAP		FALSE
3881-49	P63167	P63167	DYNLL1	DYNLL1	Inconclusive		FALSE
3887-90	Q14974	Q14974	KPNB1	KPNB1	Non-SAP		FALSE
3888-8	Q9UK53	Q9UK53	ING1	ING1	Non-SAP		FALSE
3889-64	P20700	P20700	LMNB1	LMNB1	Non-SAP		FALSE
3890-8	P07195	P07195	LDHB	LDHB	Inconclusive		FALSE
3891-56	O95243	O95243	MBD4	MBD4	Non-SAP		FALSE
3892-21	Q15648	Q15648	MED1	MED1	Non-SAP		FALSE
3893-64	Q13421	Q13421	MSLN	MSLN	SAP		FALSE
3894-15	Q9UJ70	Q9UJ70	NAGK	NAGK	SAP	Core	FALSE
3896-5	P18669	P18669	PGAM1	PGAM1	SAP		FALSE
3897-61	Q96GD0	Q96GD0	PDXP	PDXP	SAP		FALSE
3898-5	P51665	P51665	PSMD7	PSMD7	SAP	Astrocyte	FALSE
3902-21	P63208	P63208	SKP1	SKP1	SAP		FALSE
3903-49	O95219	O95219	SNX4	SNX4	SAP	Core	FALSE
3905-62	P61088	P61088	UBE2N	UBE2N	SAP	Small Airway Epithelial	FALSE
4122-12	Q08345	Q08345.1	DDR1	DDR1.1	SAP	Small Airway Epithelial	FALSE
4129-72	P00751	P00751	CFB	CFB	Non-SAP		FALSE
4131-72	P02751	P02751.3	FN1	FN1.3	SAP		FALSE
4132-27	P19883	P19883	FST	FST	Inconclusive		FALSE
4133-54	P10144	P10144.1	GZMB	GZMB.1	Non-SAP		FALSE
4141-79	P02778	P02778	CXCL10	CXCL10	Non-SAP		FALSE
4148-49	Q13219	Q13219	PAPPA	PAPPA	Inconclusive		FALSE
4150-75	P00747	P00747.1	PLG	PLG.1	SAP		FALSE
4151-6	P00747	P00747.2	PLG	PLG.2	SAP		FALSE
4155-3	P24821	P24821.1	TNC	TNC.1	Inconclusive		FALSE
4156-74	P61812	P61812	TGFB2	TGFB2	SAP		FALSE
4157-2	P00734	P00734	F2	F2	SAP		FALSE
4158-54	P00749	P00749	PLAU	PLAU	Inconclusive		FALSE
4159-130	P08603	P08603	CFH	CFH	Inconclusive		FALSE
4160-49	P08253	P08253	MMP2	MMP2	SAP	Preadipocyte	FALSE
4162-54	P02787	P02787	TF	TF	Inconclusive		FALSE
4179-57	P61981	P61981	YWHAG	YWHAG	SAP		FALSE
4184-43	Q13542	Q13542.1	EIF4EBP2	EIF4EBP2.1	SAP	Renal Epithelial	FALSE
4187-49	P52209	P52209	PGD	PGD	SAP		FALSE
4188-1	O43488	O43488	AKR7A2	AKR7A2	SAP	Core	FALSE
4192-10	P14550	P14550	AKR1A1	AKR1A1	SAP	Core	FALSE
4194-26	Q92688	Q92688	ANP32B	ANP32B	Non-SAP		FALSE
4203-50	P23528	P23528	CFL1	CFL1	SAP	Astrocyte	FALSE
4209-60	Q9NP79	Q9NP79	VTA1	VTA1	SAP		FALSE
4212-5	Q9UBC2	Q9UBC2	EPS15L1	EPS15L1	SAP		FALSE
4217-49	Q99714	Q99714	HSD17B10	HSD17B10	SAP	Core	FALSE
4220-39	P16591	P16591	FER	FER	SAP		FALSE
4224-7	O60506	O60506	SYNCRIP	SYNCRIP	Non-SAP		FALSE
4230-1	P78344	P78344	EIF4G2	EIF4G2	Non-SAP		FALSE
4232-19	P08069	P08069	IGF1R	IGF1R	SAP		FALSE
4234-8	Q01638	Q01638	IL1RL1	IL1RL1	Non-SAP		FALSE
4237-70	Q9UIC8	Q9UIC8	LCMT1	LCMT1	SAP		FALSE
4240-31	P14618	P14618	PKM	PKM	SAP		FALSE
4246-40	P32004	P32004	L1CAM	L1CAM	Inconclusive		FALSE
4249-64	P22392	P22392	NME2	NME2	SAP		FALSE
4250-23	Q9UNZ2	Q9UNZ2	NSFL1C	NSFL1C	SAP	Renal Epithelial	FALSE
4254-6	Q8IVD9	Q8IVD9	NUDCD3	NUDCD3	SAP	Vascular Smooth Muscle	FALSE
4258-15	Q9UQ80	Q9UQ80	PA2G4	PA2G4	Non-SAP		FALSE
4267-81	O00541	O00541	PES1	PES1	Non-SAP		FALSE
4271-75	Q99471	Q99471	PFDN5	PFDN5	Non-SAP		FALSE
4272-46	P06744	P06744	GPI	GPI	SAP		FALSE
4276-10	P30086	P30086	PEBP1	PEBP1	SAP		FALSE
4278-14	P07237	P07237.1	P4HB	P4HB.1	SAP	Core	FALSE
4280-47	P25787	P25787	PSMA2	PSMA2	SAP	Astrocyte	FALSE
4282-3	P62826	P62826	RAN	RAN	Non-SAP		FALSE
4284-18	Q14498	Q14498	RBM39	RBM39	Non-SAP		FALSE
4292-5	P54920	P54920	NAPA	NAPA	SAP		FALSE
4294-16	Q9NYA1	Q9NYA1	SPHK1	SPHK1	Inconclusive		FALSE
4297-62	Q9HCB6	Q9HCB6	SPON1	SPON1	Non-SAP		FALSE
4301-58	P04183	P04183	TK1	TK1	Non-SAP		FALSE
4304-18	Q8N3X6	Q8N3X6	LCORL	LCORL	Non-SAP		FALSE
4306-4	P29401	P29401	TKT	TKT	SAP		FALSE
4309-59	P60174	P60174	TPI1	TPI1	SAP		FALSE
4314-12	Q9H773	Q9H773	DCTPP1	DCTPP1	Non-SAP		FALSE
4318-12	P29350	P29350	PTPN6	PTPN6	Non-SAP		FALSE
4336-2	P0DJI8	P0DJI8.1	SAA1	SAA1.1	Non-SAP		FALSE
4342-10	P05362	P05362	ICAM1	ICAM1	SAP		FALSE
4355-13	Q9UIK4	Q9UIK4	DAPK2	DAPK2	Non-SAP		FALSE
4374-45	Q99988	Q99988	GDF15	GDF15	SAP		TRUE
4413-3	P03973	P03973	SLPI	SLPI	Non-SAP		FALSE
4420-7	O43184	O43184	ADAM12	ADAM12	Non-SAP		FALSE
4423-77	Q07817	Q07817	BCL2L1	BCL2L1	SAP		FALSE
4429-51	Q9GZX3	Q9GZX3	CHST6	CHST6	Non-SAP		FALSE
4435-66	Q6UWV6	Q6UWV6	ENPP7	ENPP7	Non-SAP		FALSE
4436-1	O75355	O75355	ENTPD3	ENTPD3	SAP	Renal Epithelial	FALSE
4437-56	O75356	O75356	ENTPD5	ENTPD5	SAP		FALSE
4450-26	Q99729	Q99729	HNRNPAB	HNRNPAB	Non-SAP		FALSE
4455-89	Q08431	Q08431	MFGE8	MFGE8	SAP		FALSE
4460-8	O15530	O15530	PDPK1	PDPK1	SAP		FALSE
4468-21	Q9NRA0	Q9NRA0	SPHK2	SPHK2	SAP	Skeletal Myoblast	FALSE
4472-5	P07951	P07951	TPM2	TPM2	SAP		FALSE
4474-19	P62979	P62979.1	RPS27A	RPS27A.1	Non-SAP		FALSE
4476-22	P43403	P43403.1	ZAP70	ZAP70.1	Inconclusive		FALSE
4479-14	P05155	P05155.1	SERPING1	SERPING1.1	SAP	Vascular Smooth Muscle	FALSE
4480-59	P01024	P01024.3	C3	C3.3	Inconclusive		FALSE
4487-1	P21781	P21781.1	FGF7	FGF7.1	Non-SAP		FALSE
4493-92	P20809	P20809	IL11	IL11	Non-SAP		FALSE
4500-50	Q9Y240	Q9Y240.1	CLEC11A	CLEC11A.1	Inconclusive		FALSE
4534-10	Q9GZN4	Q9GZN4	PRSS22	PRSS22	SAP	Small Airway Epithelial	FALSE
4535-50	Q10588	Q10588	BST1	BST1	SAP		FALSE
4540-11	P45973	P45973	CBX5	CBX5	Non-SAP		FALSE
4542-24	P10909	P10909	CLU	CLU	SAP		FALSE
4544-4	P02775	P02775.3	PPBP	PPBP.3	SAP	PBMC	FALSE
4545-53	Q96DA6	Q96DA6	DNAJC19	DNAJC19	SAP	Osteoblast	FALSE
4546-27	Q9UHX3	Q9UHX3	ADGRE2	ADGRE2	Non-SAP		FALSE
4553-65	Q7Z4V5	Q7Z4V5	HDGFL2	HDGFL2	Inconclusive		FALSE
4559-64	Q16719	Q16719	KYNU	KYNU	SAP		FALSE
4560-34	P06239	P06239.1	LCK	LCK.1	Non-SAP		FALSE
4563-61	P19174	P19174	PLCG1	PLCG1	SAP		FALSE
4564-2	O60486	O60486	PLXNC1	PLXNC1	SAP	PBMC	FALSE
4567-82	O60880	O60880	SH2D1A	SH2D1A	Non-SAP		FALSE
4673-13	P05231	P05231.1	IL6	IL6.1	Non-SAP		FALSE
4693-72	P31937	P31937	HIBADH	HIBADH	SAP		FALSE
4696-2	P05413	P05413	FABP3	FABP3	SAP	PBMC	TRUE
4706-17	P11171	P11171	EPB41	EPB41	SAP	Small Airway Epithelial	FALSE
4707-50	Q04917	Q04917.1	YWHAH	YWHAH.1	Inconclusive		FALSE
4712-28	P05090	P05090	APOD	APOD	Non-SAP		FALSE
4718-5	P23284	P23284	PPIB	PPIB	SAP		FALSE
4719-58	P30101	P30101	PDIA3	PDIA3	SAP		FALSE
4763-31	P43652	P43652.1	AFM	AFM.1	Non-SAP		FALSE
4771-10	Q92484	Q92484.1	SMPDL3A	SMPDL3A.1	SAP		FALSE
4775-34	P06396	P06396.1	GSN	GSN.1	SAP	Core	FALSE
4807-13	P27658	P27658	COL8A1	COL8A1	SAP		FALSE
4811-33	Q14624	Q14624	ITIH4	ITIH4	Inconclusive		FALSE
4815-25	O95881	O95881.1	TXNDC12	TXNDC12.1	SAP		FALSE
4829-43	P31947	P31947	SFN	SFN	SAP	Small Airway Epithelial	FALSE
4831-4	P14151	P14151	SELL	SELL	Non-SAP		FALSE
4832-75	O00220	O00220	TNFRSF10A	TNFRSF10A	SAP	Renal Epithelial	FALSE
4834-61	P29317	P29317	EPHA2	EPHA2	SAP		FALSE
4851-25	P01583	P01583	IL1A	IL1A	Non-SAP		FALSE
4859-6	P36894	P36894	BMPR1A	BMPR1A	Non-SAP		FALSE
4862-63	Q13873	Q13873	BMPR2	BMPR2	Non-SAP		FALSE
4876-32	P00740	P00740	F9	F9	SAP	PBMC	FALSE
4878-3	P00742	P00742.1	F10	F10.1	Inconclusive		FALSE
4889-82	O00755	O00755	WNT7A	WNT7A	Inconclusive		FALSE
4900-8	P01024	P01024.4	C3	C3.4	Inconclusive		FALSE
4904-7	P42575	P42575	CASP2	CASP2	Non-SAP		FALSE
4905-63	Q14019	Q14019	COTL1	COTL1	SAP		FALSE
4906-35	P12259	P12259	F5	F5	SAP	PBMC	FALSE
4908-6	P17813	P17813	ENG	ENG	SAP	PBMC	FALSE
4909-68	O00214	O00214	LGALS8	LGALS8	Inconclusive		FALSE
4911-49	P09211	P09211.1	GSTP1	GSTP1.1	SAP	Core	FALSE
4912-17	P17174	P17174	GOT1	GOT1	SAP	Preadipocyte	FALSE
4916-2	P01880	P01880	IGHD	IGHD	Non-SAP		FALSE
4918-21	P01042	P01042.2	KNG1	KNG1.2	Non-SAP		FALSE
4920-10	P61626	P61626	LYZ	LYZ	SAP	PBMC	FALSE
4924-32	P03956	P03956	MMP1	MMP1	Inconclusive		FALSE
4930-21	P52823	P52823	STC1	STC1	Inconclusive		FALSE
4931-59	P13726	P13726	F3	F3	Non-SAP		FALSE
4959-2	O95994	O95994	AGR2	AGR2	Non-SAP		FALSE
4960-72	P04083	P04083	ANXA1	ANXA1	SAP	Core	FALSE
4961-17	P07355	P07355.1	ANXA2	ANXA2.1	SAP	Core	FALSE
4963-19	P56211	P56211	ARPP19	ARPP19	Inconclusive		FALSE
4964-67	Q9NZ08	Q9NZ08	ERAP1	ERAP1	SAP		FALSE
4965-27	P06576	P06576	ATP5F1B	ATP5F1B	SAP		FALSE
4967-1	Q07021	Q07021	C1QBP	C1QBP	Inconclusive		FALSE
4968-50	P40121	P40121	CAPG	CAPG	SAP		FALSE
4970-55	P00918	P00918	CA2	CA2	SAP	Small Airway Epithelial	FALSE
4971-1	Q9UBR2	Q9UBR2	CTSZ	CTSZ	SAP		FALSE
4973-18	Q13489	Q13489	BIRC3	BIRC3	Inconclusive		FALSE
4976-57	P46108	P46108	CRK	CRK	SAP	Small Airway Epithelial	FALSE
4978-54	Q9UJU6	Q9UJU6	DBNL	DBNL	SAP		FALSE
4979-34	Q07507	Q07507	DPT	DPT	Non-SAP		FALSE
4981-6	Q14574	Q14574	DSC3	DSC3	Inconclusive		FALSE
4983-6	P30040	P30040.1	ERP29	ERP29.1	SAP		FALSE
4984-83	P10768	P10768	ESD	ESD	SAP		FALSE
4985-11	Q01469	Q01469	FABP5	FABP5	SAP		FALSE
4986-59	Q05397	Q05397	PTK2	PTK2	SAP		FALSE
4989-7	P02679	P02679	FGG	FGG	Non-SAP		FALSE
4990-87	P07359	P07359	GP1BA	GP1BA	Inconclusive		FALSE
4992-49	P28799	P28799	GRN	GRN	SAP	Core	FALSE
4997-19	P38919	P38919	EIF4A3	EIF4A3	Non-SAP		FALSE
5000-52	Q08380	Q08380	LGALS3BP	LGALS3BP	SAP		FALSE
5002-76	P50281	P50281	MMP14	MMP14	SAP	PBMC	FALSE
5004-69	Q15759	Q15759	MAPK11	MAPK11	SAP		FALSE
5005-4	P53778	P53778	MAPK12	MAPK12	SAP		FALSE
5006-71	O15264	O15264	MAPK13	MAPK13	SAP	Renal Epithelial	FALSE
5007-1	Q16539	Q16539	MAPK14	MAPK14	SAP	PBMC	FALSE
5008-51	P04179	P04179	SOD2	SOD2	SAP	Core	FALSE
5009-11	P26038	P26038	MSN	MSN	SAP	Vascular Smooth Muscle	FALSE
5011-11	P43490	P43490	NAMPT	NAMPT	SAP		FALSE
5012-67	P00568	P00568	AK1	AK1	SAP		FALSE
5013-2	O00299	O00299	CLIC1	CLIC1	SAP		FALSE
5014-49	P16333	P16333	NCK1	NCK1	SAP		FALSE
5017-19	P30044	P30044	PRDX5	PRDX5	SAP	Core	FALSE
5018-68	P30041	P30041	PRDX6	PRDX6	SAP		FALSE
5019-16	P09936	P09936	UCHL1	UCHL1	SAP		FALSE
5020-50	P00558	P00558	PGK1	PGK1	SAP		FALSE
5021-13	Q15181	Q15181	PPA1	PPA1	SAP		FALSE
5023-23	P30566	P30566	ADSL	ADSL	Non-SAP		FALSE
5024-67	P06400	P06400	RB1	RB1	Inconclusive		FALSE
5026-66	P23396	P23396	RPS3	RPS3	Non-SAP		FALSE
5028-59	Q86VB7	Q86VB7	CD163	CD163	Non-SAP		FALSE
5029-3	Q12884	Q12884	FAP	FAP	SAP		FALSE
5030-52	Q8IXJ6	Q8IXJ6.1	SIRT2	SIRT2.1	SAP		FALSE
5031-10	Q13813	Q13813	SPTAN1	SPTAN1	SAP		FALSE
5032-64	Q08945	Q08945	SSRP1	SSRP1	Non-SAP		FALSE
5033-27	P09493	P09493	TPM1	TPM1	SAP		FALSE
5035-7	P04818	P04818	TYMS	TYMS	Non-SAP		FALSE
5060-62	Q9NZQ7	Q9NZQ7	CD274	CD274	Inconclusive		FALSE
5061-27	O75144	O75144	ICOSLG	ICOSLG	Inconclusive		FALSE
5062-60	Q15762	Q15762	CD226	CD226	Inconclusive		FALSE
5069-9	P08174	P08174	CD55	CD55	Non-SAP		FALSE
5076-53	Q5JZY3	Q5JZY3	EPHA10	EPHA10	Non-SAP		FALSE
5080-131	Q14956	Q14956	GPNMB	GPNMB	SAP	PBMC	FALSE
5089-11	P16871	P16871	IL7R	IL7R	Non-SAP		FALSE
5090-49	Q8NHL6	Q8NHL6	LILRB1	LILRB1	Inconclusive		FALSE
5091-28	Q8N423	Q8N423	LILRB2	LILRB2	SAP	PBMC	FALSE
5092-51	P78504	P78504	JAG1	JAG1	Inconclusive		FALSE
5100-53	Q14108	Q14108	SCARB2	SCARB2	SAP	Core	FALSE
5102-55	Q29980	Q29980	MICB	MICB	Non-SAP		FALSE
5103-30	Q8TD46	Q8TD46.1	CD200R1	CD200R1.1	Non-SAP		FALSE
5106-52	Q04721	Q04721.1	NOTCH2	NOTCH2.1	SAP	Astrocyte	FALSE
5107-7	P46531	P46531	NOTCH1	NOTCH1	SAP		FALSE
5108-72	Q9UM47	Q9UM47	NOTCH3	NOTCH3	SAP		FALSE
5109-24	Q92823	Q92823	NRCAM	NRCAM	SAP		FALSE
5112-73	P41217	P41217	CD200	CD200	Inconclusive		FALSE
5121-3	Q9H3T3	Q9H3T3	SEMA6B	SEMA6B	Non-SAP		FALSE
5124-62	Q9UMF0	Q9UMF0	ICAM5	ICAM5	SAP	Vascular Smooth Muscle	TRUE
5124-69	Q9UMF0	Q9UMF0.1	ICAM5	ICAM5.1	SAP	Vascular Smooth Muscle	TRUE
5128-53	Q96DU3	Q96DU3	SLAMF6	SLAMF6	Non-SAP		FALSE
5129-12	Q14162	Q14162	SCARF1	SCARF1	Non-SAP		FALSE
5133-17	P37173	P37173	TGFBR2	TGFBR2	Inconclusive		FALSE
5134-52	Q8TDQ0	Q8TDQ0.1	HAVCR2	HAVCR2.1	SAP	PBMC	FALSE
5138-50	Q9NP84	Q9NP84	TNFRSF12A	TNFRSF12A	Non-SAP		FALSE
5178-5	Q13946	Q13946	PDE7A	PDE7A	Inconclusive		FALSE
5193-51	P01116	P01116.1	KRAS	KRAS.1	Inconclusive		FALSE
5196-7	P30419	P30419.1	NMT1	NMT1.1	SAP	Skeletal Myoblast	FALSE
5202-4	Q08752	Q08752	PPID	PPID	Non-SAP		FALSE
5204-13	P61289	P61289	PSME3	PSME3	Non-SAP		FALSE
5224-20	P68400	P68400.1	CSNK2A1	CSNK2A1.1	SAP		FALSE
5227-60	Q15118	Q15118	PDK1	PDK1	SAP	Osteoblast	FALSE
5228-25	Q02241	Q02241	KIF23	KIF23	Non-SAP		FALSE
5229-90	P20839	P20839	IMPDH1	IMPDH1	Inconclusive		FALSE
5230-99	P04035	P04035	HMGCR	HMGCR	Non-SAP		FALSE
5238-26	Q9UNP9	Q9UNP9	PPIE	PPIE	Non-SAP		FALSE
5242-37	P45985	P45985	MAP2K4	MAP2K4	SAP		FALSE
5248-68	P30405	P30405	PPIF	PPIF	SAP	Renal Epithelial	FALSE
5249-31	O94768	O94768	STK17B	STK17B	Non-SAP		FALSE
5250-53	P12268	P12268	IMPDH2	IMPDH2	Non-SAP		FALSE
5255-22	Q08499	Q08499	PDE4D	PDE4D	SAP	Small Airway Epithelial	FALSE
5256-86	O76074	O76074.1	PDE5A	PDE5A.1	SAP	Renal Epithelial	FALSE
5260-80	P29597	P29597	TYK2	TYK2	Non-SAP		FALSE
5261-13	P42684	P42684.1	ABL2	ABL2.1	Non-SAP		FALSE
5262-57	O75815	O75815.1	BCAR3	BCAR3.1	Inconclusive		FALSE
5264-65	P27797	P27797	CALR	CALR	SAP		FALSE
5265-12	O75791	O75791.1	GRAP2	GRAP2.1	Non-SAP		FALSE
5272-55	P29353	P29353.1	SHC1	SHC1.1	SAP		FALSE
5275-28	P15498	P15498	VAV1	VAV1	Inconclusive		FALSE
5307-12	P00740	P00740.1	F9	F9.1	SAP	PBMC	FALSE
5312-49	P02649	P02649.3	APOE	APOE.3	SAP		FALSE
5316-54	P00734	P00734.1	F2	F2.1	SAP		FALSE
5335-73	P08133	P08133	ANXA6	ANXA6	SAP		FALSE
5339-49	P06702	P06702	S100A9	S100A9	SAP		FALSE
5340-24	Q92851	Q92851.2	CASP10	CASP10.2	SAP	PBMC	FALSE
5345-51	Q8WWK9	Q8WWK9	CKAP2	CKAP2	Non-SAP		FALSE
5346-24	Q99829	Q99829.1	CPNE1	CPNE1.1	SAP	Osteoblast	FALSE
5347-59	P14635	P14635	CCNB1	CCNB1	Non-SAP		FALSE
5350-14	Q9Y625	Q9Y625	GPC6	GPC6	Non-SAP		FALSE
5351-52	P22626	P22626	HNRNPA2B1	HNRNPA2B1	Non-SAP		FALSE
5352-11	Q92956	Q92956.2	TNFRSF14	TNFRSF14.2	Non-SAP		FALSE
5354-11	P05783	P05783	KRT18	KRT18	SAP	Vascular Smooth Muscle	FALSE
5356-2	P14174	P14174	MIF	MIF	SAP	Skeletal Myoblast	FALSE
5360-9	P31751	P31751.1	AKT2	AKT2.1	Inconclusive		FALSE
5364-7	Q01105	Q01105	SET	SET	Non-SAP		FALSE
5384-67	Q92994	Q92994.1	BRF1	BRF1.1	Non-SAP		FALSE
5392-73	P25445	P25445	FAS	FAS	SAP		FALSE
5404-53	O75509	O75509	TNFRSF21	TNFRSF21	Non-SAP		FALSE
5412-53	P26842	P26842	CD27	CD27	Non-SAP		FALSE
5430-66	P78324	P78324	SIRPA	SIRPA	Inconclusive		FALSE
5437-63	P05413	P05413.1	FABP3	FABP3.1	SAP	PBMC	TRUE
5451-1	Q13740	Q13740	ALCAM	ALCAM	Inconclusive		FALSE
5457-5	Q5KU26	Q5KU26	COLEC12	COLEC12	Non-SAP		FALSE
5464-52	P62993	P62993	GRB2	GRB2	SAP		FALSE
5467-15	P08238	P08238	HSP90AB1	HSP90AB1	Non-SAP		FALSE
5475-10	P05771	P05771	PRKCB	PRKCB	Inconclusive		FALSE
5480-49	P13501	P13501.1	CCL5	CCL5.1	Inconclusive		FALSE
5481-16	P20936	P20936	RASA1	RASA1	SAP		FALSE
5484-63	P61247	P61247	RPS3A	RPS3A	Non-SAP		FALSE
5486-73	P13598	P13598.1	ICAM2	ICAM2.1	Inconclusive		FALSE
5487-7	Q9NQ25	Q9NQ25	SLAMF7	SLAMF7	Non-SAP		FALSE
5488-74	P12931	P12931.1	SRC	SRC.1	SAP		FALSE
5489-18	P31948	P31948	STIP1	STIP1	Non-SAP		FALSE
5490-53	Q08629	Q08629.1	SPOCK1	SPOCK1.1	SAP		FALSE
5491-12	Q92563	Q92563	SPOCK2	SPOCK2	Non-SAP		FALSE
5494-52	P62306	P62306	SNRPF	SNRPF	Non-SAP		FALSE
5496-49	Q9HCB6	Q9HCB6.1	SPON1	SPON1.1	Non-SAP		FALSE
5508-62	P07339	P07339	CTSD	CTSD	SAP	Core	FALSE
5509-7	P01133	P01133.1	EGF	EGF.1	Non-SAP		FALSE
5526-53	Q9Y5U5	Q9Y5U5.1	TNFRSF18	TNFRSF18.1	Non-SAP		FALSE
5532-53	P11362	P11362	FGFR1	FGFR1	Non-SAP		FALSE
5534-49	O14763	O14763	TNFRSF10B	TNFRSF10B	SAP	Preadipocyte	FALSE
5542-22	O14786	O14786.1	NRP1	NRP1.1	SAP	PBMC	FALSE
5583-62	P34925	P34925	RYK	RYK	Non-SAP		FALSE
5584-21	P20062	P20062.1	TCN2	TCN2.1	Non-SAP		FALSE
5586-66	Q9UNW1	Q9UNW1	MINPP1	MINPP1	SAP		FALSE
5587-3	Q9H6E4	Q9H6E4.1	CCDC134	CCDC134.1	Non-SAP		FALSE
5593-11	Q14554	Q14554	PDIA5	PDIA5	SAP		FALSE
5594-87	Q14696	Q14696.1	MESD	MESD.1	SAP		FALSE
5596-75	P06127	P06127.1	CD5	CD5.1	Non-SAP		FALSE
5599-88	Q8NBM8	Q8NBM8	PCYOX1L	PCYOX1L	SAP	Vascular Smooth Muscle	FALSE
5604-30	Q9Y251	Q9Y251	HPSE	HPSE	Inconclusive		FALSE
5606-24	P55081	P55081	MFAP1	MFAP1	Non-SAP		FALSE
5610-32	Q5VUB5	Q5VUB5	FAM171A1	FAM171A1	SAP		FALSE
5612-16	Q9BX68	Q9BX68	HINT2	HINT2	SAP	Renal Epithelial	FALSE
5613-75	Q9GZY6	Q9GZY6	LAT2	LAT2	Non-SAP		FALSE
5615-62	Q8WUF8	Q8WUF8	FAM172A	FAM172A	SAP	Renal Epithelial	FALSE
5620-13	P19021	P19021	PAM	PAM	SAP		FALSE
5621-64	Q9NS62	Q9NS62	THSD1	THSD1	Non-SAP		FALSE
5633-65	Q8N423	Q8N423.1	LILRB2	LILRB2.1	SAP	PBMC	FALSE
5634-39	Q9H488	Q9H488	POFUT1	POFUT1	SAP		FALSE
5636-10	P55083	P55083	MFAP4	MFAP4	Non-SAP		FALSE
5637-81	Q9Y2I2	Q9Y2I2	NTNG1	NTNG1	SAP		FALSE
5638-23	Q8NBJ5	Q8NBJ5	COLGALT1	COLGALT1	SAP		FALSE
5644-60	P34096	P34096	RNASE4	RNASE4	Inconclusive		FALSE
5646-20	Q93091	Q93091	RNASE6	RNASE6	SAP	PBMC	FALSE
5649-83	Q00888	Q00888	PSG4	PSG4	Inconclusive		FALSE
5650-9	Q15084	Q15084	PDIA6	PDIA6	SAP		FALSE
5654-70	Q96JJ7	Q96JJ7	TMX3	TMX3	SAP		FALSE
5657-28	Q11201	Q11201	ST3GAL1	ST3GAL1	SAP		FALSE
5658-64	P05160	P05160	F13B	F13B	Non-SAP		FALSE
5660-51	P08294	P08294	SOD3	SOD3	Inconclusive		FALSE
5661-15	Q14116	Q14116	IL18	IL18	SAP		FALSE
5663-18	P10720	P10720	PF4V1	PF4V1	Inconclusive		FALSE
5667-3	Q13214	Q13214	SEMA3B	SEMA3B	Non-SAP		FALSE
5669-26	Q5JXA9	Q5JXA9	SIRPB2	SIRPB2	Non-SAP		FALSE
5675-6	P24821	P24821.2	TNC	TNC.2	Inconclusive		FALSE
5682-13	Q6EMK4	Q6EMK4	VASN	VASN	Non-SAP		FALSE
5687-5	P14314	P14314	PRKCSH	PRKCSH	SAP		FALSE
5690-49	Q9NNX1	Q9NNX1	TUFT1	TUFT1	Inconclusive		FALSE
5698-60	P22105	P22105	TNXB	TNXB	Non-SAP		FALSE
5701-81	P05452	P05452	CLEC3B	CLEC3B	SAP	PBMC	FALSE
5704-74	P51124	P51124	GZMM	GZMM	Non-SAP		FALSE
5707-55	P41970	P41970	ELK3	ELK3	Non-SAP		FALSE
5721-1	Q15762	Q15762.1	CD226	CD226.1	Inconclusive		FALSE
5722-78	P42785	P42785	PRCP	PRCP	SAP		FALSE
5727-35	Q6Y288	Q6Y288	B3GLCT	B3GLCT	SAP	PBMC	FALSE
5728-60	Q96LA6	Q96LA6	FCRL1	FCRL1	Non-SAP		FALSE
5734-13	Q96NY8	Q96NY8	NECTIN4	NECTIN4	SAP	Small Airway Epithelial	FALSE
5735-54	Q96EU7	Q96EU7	C1GALT1C1	C1GALT1C1	SAP		FALSE
5737-61	Q92854	Q92854	SEMA4D	SEMA4D	Non-SAP		FALSE
5738-25	P24821	P24821.3	TNC	TNC.3	Inconclusive		FALSE
5739-75	P60985	P60985	KRTDAP	KRTDAP	SAP	PBMC	FALSE
5740-17	Q9Y6N7	Q9Y6N7	ROBO1	ROBO1	SAP	Vascular Smooth Muscle	FALSE
5742-14	Q9NPH0	Q9NPH0	ACP6	ACP6	SAP	Renal Epithelial	FALSE
5746-37	P98172	P98172.1	EFNB1	EFNB1.1	SAP		FALSE
5748-20	Q13510	Q13510	ASAH1	ASAH1	SAP	Core	FALSE
5751-14	Q6P1Q0	Q6P1Q0	LETMD1	LETMD1	SAP		FALSE
5764-4	Q10471	Q10471	GALNT2	GALNT2	SAP		FALSE
5792-8	P02771	P02771	AFP	AFP	SAP	Skeletal Myoblast	FALSE
5798-3	P55957	P55957	BID	BID	SAP		FALSE
5803-24	P01024	P01024.5	C3	C3.5	Inconclusive		FALSE
5807-77	P32970	P32970	CD70	CD70	Non-SAP		FALSE
5825-49	P15260	P15260	IFNGR1	IFNGR1	SAP	Small Airway Epithelial	FALSE
5843-60	Q96KQ7	Q96KQ7	EHMT2	EHMT2	Non-SAP		FALSE
5854-60	P10636	P10636	MAPT	MAPT	Inconclusive		FALSE
5858-6	P63104	P63104	YWHAZ	YWHAZ	SAP	Small Airway Epithelial	FALSE
5861-78	P46952	P46952	HAAO	HAAO	Inconclusive		FALSE
5864-10	P04075	P04075	ALDOA	ALDOA	SAP		FALSE
5870-23	Q92934	Q92934	BAD	BAD	SAP	Renal Epithelial	FALSE
5879-51	Q13561	Q13561	DCTN2	DCTN2	SAP	Osteoblast	FALSE
5882-34	P24534	P24534	EEF1B2	EEF1B2	SAP		FALSE
5885-55	Q15056	Q15056	EIF4H	EIF4H	SAP	Renal Epithelial	FALSE
5888-29	P63241	P63241	EIF5A	EIF5A	Non-SAP		FALSE
5900-11	P49773	P49773	HINT1	HINT1	SAP		FALSE
5903-91	P11142	P11142	HSPA8	HSPA8	Inconclusive		FALSE
5909-51	P15531	P15531	NME1	NME1	Inconclusive		FALSE
5915-58	P50542	P50542	PEX5	PEX5	SAP	Small Airway Epithelial	FALSE
5918-5	Q06323	Q06323	PSME1	PSME1	SAP		FALSE
5963-9	Q6E0U4	Q6E0U4	DMKN	DMKN	Inconclusive		FALSE
5970-61	O14960	O14960.1	LECT2	LECT2.1	Non-SAP		FALSE
5980-55	Q53S33	Q53S33	BOLA3	BOLA3	SAP	Renal Epithelial	FALSE
5992-50	P01732	P01732.1	CD8A	CD8A.1	Non-SAP		FALSE
6003-28	Q99519	Q99519.1	NEU1	NEU1.1	SAP		FALSE
6035-2	P15907	P15907	ST6GAL1	ST6GAL1	Non-SAP		FALSE
6036-78	Q5JZY3	Q5JZY3.1	EPHA10	EPHA10.1	Non-SAP		FALSE
6042-52	P24821	P24821.4	TNC	TNC.4	Inconclusive		FALSE
6049-64	Q13332	Q13332	PTPRS	PTPRS	Non-SAP		FALSE
6064-4	Q9BS26	Q9BS26	ERP44	ERP44	SAP		FALSE
6069-71	Q8NBJ7	Q8NBJ7	SUMF2	SUMF2	SAP		FALSE
6075-61	P07686	P07686.1	HEXB	HEXB.1	SAP	Core	FALSE
6077-63	Q9NZK5	Q9NZK5	ADA2	ADA2	SAP	PBMC	FALSE
6123-69	P04637	P04637	TP53	TP53	SAP	PBMC	FALSE
6151-18	P46734	P46734	MAP2K3	MAP2K3	SAP		FALSE
6168-11	P04637	P04637.1	TP53	TP53.1	SAP	PBMC	FALSE
6207-10	P07602	P07602	PSAP	PSAP	SAP	Core	FALSE
6214-84	P32881	P32881	IFNA8	IFNA8	Non-SAP		FALSE
6217-23	O00391	O00391	QSOX1	QSOX1	SAP		FALSE
6219-14	Q5EBL8	Q5EBL8	PDZD11	PDZD11	SAP	Renal Epithelial	FALSE
6221-1	Q9BRR6	Q9BRR6	ADPGK	ADPGK	SAP		TRUE
6225-3	Q16651	Q16651.1	PRSS8	PRSS8.1	SAP		FALSE
6226-69	Q8IYU8	Q8IYU8	MICU2	MICU2	SAP		FALSE
6231-46	O76061	O76061	STC2	STC2	SAP		FALSE
6236-51	Q96CG8	Q96CG8.1	CTHRC1	CTHRC1.1	SAP		TRUE
6245-4	Q92692	Q92692	NECTIN2	NECTIN2	SAP	PBMC	FALSE
6248-68	P25445	P25445.1	FAS	FAS.1	SAP		FALSE
6259-60	P24821	P24821.5	TNC	TNC.5	Inconclusive		FALSE
6260-14	P24821	P24821.6	TNC	TNC.6	Inconclusive		FALSE
6263-77	P55058	P55058.1	PLTP	PLTP.1	SAP		FALSE
6264-9	O00622	O00622	CCN1	CCN1	SAP		FALSE
6273-58	Q32P28	Q32P28	P3H1	P3H1	SAP		FALSE
6276-16	P09958	P09958	FURIN	FURIN	Inconclusive		FALSE
6281-51	Q16842	Q16842	ST3GAL2	ST3GAL2	Non-SAP		FALSE
6283-60	Q8IX19	Q8IX19	MCEMP1	MCEMP1	Inconclusive		FALSE
6285-71	Q14165	Q14165	MLEC	MLEC	SAP		FALSE
6304-8	Q9BXJ1	Q9BXJ1	C1QTNF1	C1QTNF1	Non-SAP		FALSE
6315-58	Q6P4A8	Q6P4A8	PLBD1	PLBD1	SAP	PBMC	FALSE
6350-43	P02655	P02655	APOC2	APOC2	SAP	PBMC	FALSE
6351-55	P40259	P40259	CD79B	CD79B	Non-SAP		FALSE
6359-50	Q8NAT1	Q8NAT1	POMGNT2	POMGNT2	SAP	Renal Epithelial	FALSE
6364-7	Q9BX59	Q9BX59	TAPBPL	TAPBPL	SAP		FALSE
6366-38	Q96J42	Q96J42	TXNDC15	TXNDC15	Inconclusive		FALSE
6367-66	Q06828	Q06828	FMOD	FMOD	Non-SAP		FALSE
6375-75	Q8NBI6	Q8NBI6	XXYLT1	XXYLT1	Inconclusive		FALSE
6380-23	Q14197	Q14197	MRPL58	MRPL58	Non-SAP		FALSE
6382-17	O00462	O00462	MANBA	MANBA	SAP		FALSE
6388-21	Q96EE4	Q96EE4	CCDC126	CCDC126	Non-SAP		FALSE
6393-63	P14625	P14625	HSP90B1	HSP90B1	SAP		FALSE
6398-12	P36776	P36776	LONP1	LONP1	SAP		FALSE
6406-3	Q9C002	Q9C002	NMES1	NMES1	SAP		FALSE
6407-63	O00515	O00515	LAD1	LAD1	SAP	Small Airway Epithelial	FALSE
6409-57	Q8IZF2	Q8IZF2	ADGRF5	ADGRF5	SAP		FALSE
6414-8	Q86UD1	Q86UD1	OAF	OAF	Inconclusive		FALSE
6420-4	Q9NX18	Q9NX18	SDHAF2	SDHAF2	Inconclusive		FALSE
6431-68	Q9UHG3	Q9UHG3	PCYOX1	PCYOX1	SAP	Core	FALSE
6433-57	Q96MK3	Q96MK3	FAM20A	FAM20A	Non-SAP		FALSE
6440-31	Q13361	Q13361	MFAP5	MFAP5	Non-SAP		FALSE
6447-73	P26022	P26022	PTX3	PTX3	SAP	Vascular Smooth Muscle	FALSE
6448-36	Q99985	Q99985	SEMA3C	SEMA3C	SAP		FALSE
6451-64	Q9BXN1	Q9BXN1	ASPN	ASPN	SAP	Renal Epithelial	FALSE
6454-38	P52565	P52565	ARHGDIA	ARHGDIA	SAP	Skeletal Myoblast	FALSE
6458-6	P04843	P04843.1	RPN1	RPN1.1	SAP		FALSE
6461-54	P02656	P02656	APOC3	APOC3	Inconclusive		FALSE
6467-65	Q8NBL1	Q8NBL1	POGLUT1	POGLUT1	SAP		FALSE
6470-19	P23142	P23142.1	FBLN1	FBLN1.1	SAP		FALSE
6480-1	Q8WVQ1	Q8WVQ1	CANT1	CANT1	SAP		FALSE
6493-9	Q66K79	Q66K79	CPZ	CPZ	SAP	Preadipocyte	FALSE
6502-50	Q9NZV1	Q9NZV1.1	CRIM1	CRIM1.1	Inconclusive		FALSE
6504-65	Q9Y4K0	Q9Y4K0	LOXL2	LOXL2	Inconclusive		FALSE
6506-54	P49755	P49755	TMED10	TMED10	SAP		TRUE
6520-87	P08493	P08493	MGP	MGP	Non-SAP		FALSE
6528-95	Q9UBQ6	Q9UBQ6	EXTL2	EXTL2	Inconclusive		FALSE
6531-29	Q96A26	Q96A26	FAM162A	FAM162A	SAP		FALSE
6536-54	Q8NHP8	Q8NHP8	PLBD2	PLBD2	SAP	Core	FALSE
6538-90	Q8IYS2	Q8IYS2	KIAA2013	KIAA2013	SAP		FALSE
6545-58	P04156	P04156	PRNP	PRNP	SAP		FALSE
6555-58	Q9UJZ1	Q9UJZ1	STOML2	STOML2	Inconclusive		FALSE
6557-50	Q8TF66	Q8TF66	LRRC15	LRRC15	Non-SAP		FALSE
6561-77	P01602	P01602	IGKV1-5	IGKV1-5	Non-SAP		FALSE
6565-68	Q9H5V8	Q9H5V8.1	CDCP1	CDCP1.1	Inconclusive		FALSE
6570-1	Q5TAT6	Q5TAT6	COL13A1	COL13A1	Non-SAP		FALSE
6575-79	Q8N6G6	Q8N6G6.1	ADAMTSL1	ADAMTSL1.1	Inconclusive		FALSE
6576-1	Q93070	Q93070	ART4	ART4	Non-SAP		FALSE
6577-64	Q16363	Q16363	LAMA4	LAMA4	SAP		FALSE
6580-29	P20742	P20742	PZP	PZP	Inconclusive		FALSE
6583-67	Q9UK55	Q9UK55.1	SERPINA10	SERPINA10.1	Inconclusive		FALSE
6590-54	O60462	O60462.1	NRP2	NRP2.1	SAP		FALSE
6593-5	Q14435	Q14435	GALNT3	GALNT3	Non-SAP		FALSE
6594-64	Q9NPB0	Q9NPB0	SAYSD1	SAYSD1	Non-SAP		FALSE
6604-59	Q8TB73	Q8TB73	NDNF	NDNF	Non-SAP		FALSE
6606-61	Q15726	Q15726	KISS1	KISS1	Non-SAP		FALSE
6609-22	P09543	P09543	CNP	CNP	SAP		FALSE
6611-8	Q6UW63	Q6UW63	POGLUT2	POGLUT2	Inconclusive		FALSE
6617-12	Q6DN72	Q6DN72	FCRL6	FCRL6	Non-SAP		FALSE
6620-82	Q96FE5	Q96FE5	LINGO1	LINGO1	SAP		FALSE
6625-31	Q8NBU5	Q8NBU5	ATAD1	ATAD1	SAP		FALSE
6626-81	Q9NRB3	Q9NRB3	CHST12	CHST12	Inconclusive		FALSE
6645-53	Q15063	Q15063.1	POSTN	POSTN.1	SAP		FALSE
6653-58	Q08722	Q08722	CD47	CD47	SAP		FALSE
6895-1	P02786	P02786	TFRC	TFRC	SAP		TRUE
6896-3	Q8NEQ5	Q8NEQ5	C1orf162	C1orf162	Non-SAP		FALSE
6897-38	O94766	O94766	B3GAT3	B3GAT3	SAP		FALSE
6899-37	Q9H0N5	Q9H0N5	PCBD2	PCBD2	Non-SAP		FALSE
6900-30	Q9Y385	Q9Y385	UBE2J1	UBE2J1	Inconclusive		FALSE
6909-40	Q10469	Q10469	MGAT2	MGAT2	SAP	Preadipocyte	FALSE
6912-6	Q86XE3	Q86XE3	MICU3	MICU3	SAP		FALSE
6913-189	P26583	P26583.1	HMGB2	HMGB2.1	Non-SAP		FALSE
6914-15	Q86SJ2	Q86SJ2.1	AMIGO2	AMIGO2.1	SAP	Vascular Smooth Muscle	FALSE
6921-24	O60512	O60512	B4GALT3	B4GALT3	Non-SAP		FALSE
6923-1	O00469	O00469	PLOD2	PLOD2	SAP		FALSE
6925-26	Q9Y5X2	Q9Y5X2	SNX8	SNX8	SAP		FALSE
6927-7	P52848	P52848	NDST1	NDST1	SAP		FALSE
6932-42	P08648	P08648	ITGA5	ITGA5	SAP	PBMC	FALSE
6933-20	Q9BQ48	Q9BQ48	MRPL34	MRPL34	Inconclusive		FALSE
6937-251	Q9BWL3	Q9BWL3	C1orf43	C1orf43	Non-SAP		FALSE
6941-11	Q8NBK3	Q8NBK3	SUMF1	SUMF1	SAP	Core	FALSE
6948-82	Q92562	Q92562	FIG4	FIG4	SAP		FALSE
6955-68	Q13596	Q13596	SNX1	SNX1	SAP		FALSE
6962-5	P79483	P79483	HLA-DRB3	HLA-DRB3	Inconclusive		FALSE
6963-82	Q14242	Q14242.1	SELPLG	SELPLG.1	Non-SAP		FALSE
6973-111	P01344	P01344.1	IGF2	IGF2.1	Non-SAP		FALSE
6974-6	P04233	P04233	CD74	CD74	Non-SAP		FALSE
6975-52	O95295	O95295	SNAPIN	SNAPIN	SAP		FALSE
6984-6	Q969P0	Q969P0	IGSF8	IGSF8	Inconclusive		FALSE
6990-44	Q9HCN8	Q9HCN8	SDF2L1	SDF2L1	SAP		FALSE
6992-67	P02042	P02042	HBD	HBD	SAP	PBMC	FALSE
6993-8	P21589	P21589.1	NT5E	NT5E.1	SAP		FALSE
6998-106	Q12797	Q12797	ASPH	ASPH	SAP		FALSE
7002-1	Q9BRK3	Q9BRK3.1	MXRA8	MXRA8.1	Non-SAP		FALSE
7003-4	Q86SR1	Q86SR1	GALNT10	GALNT10	SAP	Coronary Artery Endothelial	FALSE
7006-4	Q9BXS0	Q9BXS0	COL25A1	COL25A1	Non-SAP		FALSE
7007-24	Q9Y296	Q9Y296	TRAPPC4	TRAPPC4	SAP		FALSE
7009-6	P21854	P21854	CD72	CD72	Non-SAP		FALSE
7009-8	P21854	P21854.1	CD72	CD72.1	Non-SAP		FALSE
7012-35	O95498	O95498.1	VNN2	VNN2.1	Non-SAP		FALSE
7015-8	O75023	O75023	LILRB5	LILRB5	Inconclusive		FALSE
7018-10	Q9UJK0	Q9UJK0	TSR3	TSR3	Non-SAP		FALSE
7019-13	O75326	O75326	SEMA7A	SEMA7A	Non-SAP		FALSE
7045-4	Q12983	Q12983	BNIP3	BNIP3	Non-SAP		FALSE
7050-5	Q7Z3B1	Q7Z3B1.1	NEGR1	NEGR1.1	Inconclusive		FALSE
7056-16	P08195	P08195.1	SLC3A2	SLC3A2.1	SAP	Astrocyte	FALSE
7060-2	Q96HE7	Q96HE7	ERO1A	ERO1A	SAP	Core	FALSE
7064-2	Q9BV40	Q9BV40	VAMP8	VAMP8	SAP	Small Airway Epithelial	FALSE
7065-1	O95866	O95866	MPIG6B	MPIG6B	Inconclusive		FALSE
7071-23	Q9UKM7	Q9UKM7	MAN1B1	MAN1B1	SAP	Preadipocyte	FALSE
7076-17	O95672	O95672	ECEL1	ECEL1	Non-SAP		FALSE
7081-2	O00481	O00481	BTN3A1	BTN3A1	Non-SAP		FALSE
7089-42	Q9BT88	Q9BT88	SYT11	SYT11	Inconclusive		FALSE
7090-17	Q10472	Q10472	GALNT1	GALNT1	SAP	PBMC	FALSE
7096-30	Q96DB5	Q96DB5	RMDN1	RMDN1	SAP		FALSE
7100-31	P06729	P06729	CD2	CD2	Non-SAP		FALSE
7110-2	Q9UBS4	Q9UBS4	DNAJB11	DNAJB11	SAP		FALSE
7113-1	Q9HAV7	Q9HAV7	GRPEL1	GRPEL1	Inconclusive		FALSE
7116-31	Q8IYS5	Q8IYS5	OSCAR	OSCAR	Non-SAP		FALSE
7123-25	Q86TS9	Q86TS9	MRPL52	MRPL52	Non-SAP		FALSE
7131-207	P24821	P24821.7	TNC	TNC.7	Inconclusive		FALSE
7134-14	Q92843	Q92843.1	BCL2L2	BCL2L2.1	SAP	Preadipocyte	FALSE
7137-8	Q9UJ68	Q9UJ68	MSRA	MSRA	Inconclusive		FALSE
7139-14	Q8IW52	Q8IW52	SLITRK4	SLITRK4	Non-SAP		FALSE
7141-21	Q9UQ53	Q9UQ53	MGAT4B	MGAT4B	SAP	Preadipocyte	FALSE
7142-5	P15169	P15169	CPN1	CPN1	Inconclusive		FALSE
7145-1	Q06033	Q06033	ITIH3	ITIH3	Inconclusive		FALSE
7146-16	P13667	P13667.1	PDIA4	PDIA4.1	SAP		FALSE
7146-5	P13667	P13667.2	PDIA4	PDIA4.2	SAP		FALSE
7152-5	Q8TDQ0	Q8TDQ0.2	HAVCR2	HAVCR2.2	SAP	PBMC	FALSE
7153-66	Q9NPE2	Q9NPE2	NGRN	NGRN	Non-SAP		FALSE
7161-25	O95479	O95479	H6PD	H6PD	SAP	Core	FALSE
7167-102	Q9P0L0	Q9P0L0	VAPA	VAPA	SAP		FALSE
7174-15	P28907	P28907.1	CD38	CD38.1	Non-SAP		FALSE
7178-59	Q9NTK1	Q9NTK1	DEPP1	DEPP1	Non-SAP		FALSE
7179-69	O94856	O94856	NFASC	NFASC	Inconclusive		FALSE
7181-17	O95292	O95292	VAPB	VAPB	SAP		FALSE
7182-1	P23141	P23141.1	CES1	CES1.1	SAP		FALSE
7185-29	P40197	P40197	GP5	GP5	Non-SAP		FALSE
7186-111	Q13277	Q13277	STX3	STX3	SAP		FALSE
7189-55	Q7LGC8	Q7LGC8	CHST3	CHST3	Inconclusive		FALSE
7190-50	P54764	P54764.1	EPHA4	EPHA4.1	Non-SAP		FALSE
7191-32	Q14BN4	Q14BN4	SLMAP	SLMAP	SAP		FALSE
7192-37	Q8IU57	Q8IU57	IFNLR1	IFNLR1	Non-SAP		FALSE
7194-36	Q9Y639	Q9Y639	NPTN	NPTN	SAP		FALSE
7198-197	O75063	O75063	FAM20B	FAM20B	Inconclusive		FALSE
7201-5	Q9H1K1	Q9H1K1	ISCU	ISCU	SAP	Small Airway Epithelial	FALSE
7203-125	Q9Y644	Q9Y644	RFNG	RFNG	Non-SAP		FALSE
7206-20	P09467	P09467	FBP1	FBP1	SAP		FALSE
7207-4	Q13123	Q13123	IK	IK	Non-SAP		FALSE
7215-18	P00387	P00387	CYB5R3	CYB5R3	SAP		FALSE
7221-56	Q07065	Q07065	CKAP4	CKAP4	SAP	Core	FALSE
7223-60	Q99584	Q99584	S100A13	S100A13	SAP		FALSE
7224-11	Q6PIZ9	Q6PIZ9	TRAT1	TRAT1	Non-SAP		FALSE
7225-51	Q8N4V1	Q8N4V1	MMGT1	MMGT1	SAP	Preadipocyte	FALSE
7234-12	Q8IYK4	Q8IYK4	COLGALT2	COLGALT2	Non-SAP		FALSE
7239-9	P09488	P09488.1	GSTM1	GSTM1.1	SAP	Osteoblast	FALSE
7240-2	Q14703	Q14703	MBTPS1	MBTPS1	Non-SAP		FALSE
7241-12	P20963	P20963.1	CD247	CD247.1	Non-SAP		FALSE
7244-16	Q9H665	Q9H665	IGFLR1	IGFLR1	Inconclusive		FALSE
7245-2	O95319	O95319	CELF2	CELF2	SAP	Renal Epithelial	FALSE
7247-1	Q5T7V8	Q5T7V8	GORAB	GORAB	Non-SAP		FALSE
7251-64	Q9BXJ4	Q9BXJ4	C1QTNF3	C1QTNF3	Inconclusive		FALSE
7253-6	Q96PU8	Q96PU8	QKI	QKI	SAP	PBMC	FALSE
7258-5	P13727	P13727	PRG2	PRG2	Inconclusive		FALSE
7262-191	Q8NCH0	Q8NCH0	CHST14	CHST14	Non-SAP		FALSE
7266-4	Q86WD7	Q86WD7	SERPINA9	SERPINA9	Inconclusive		FALSE
7267-2	O15270	O15270	SPTLC2	SPTLC2	Non-SAP		FALSE
7551-33	Q14392	Q14392	LRRC32	LRRC32	SAP	Preadipocyte	FALSE
7624-19	Q01484	Q01484	ANK2	ANK2	SAP		FALSE
7625-27	P27348	P27348	YWHAQ	YWHAQ	SAP	Renal Epithelial	FALSE
7628-40	Q96HD1	Q96HD1	CRELD1	CRELD1	SAP		FALSE
7638-30	Q12907	Q12907	LMAN2	LMAN2	SAP		FALSE
7660-21	P67936	P67936	TPM4	TPM4	SAP	Coronary Artery Endothelial	FALSE
7693-13	O14763	O14763.1	TNFRSF10B	TNFRSF10B.1	SAP	Preadipocyte	FALSE
7695-106	Q13501	Q13501.1	SQSTM1	SQSTM1.1	SAP	Preadipocyte	FALSE
7696-3	Q14596	Q14596	NBR1	NBR1	Inconclusive		FALSE
7713-102	Q06787	Q06787	FMR1	FMR1	Non-SAP		FALSE
7713-50	Q06787	Q06787.1	FMR1	FMR1.1	Non-SAP		FALSE
7721-81	Q06787	Q06787.2	FMR1	FMR1.2	Non-SAP		FALSE
7732-45	O75379	O75379	VAMP4	VAMP4	Non-SAP		FALSE
7735-17	P36955	P36955	SERPINF1	SERPINF1	Inconclusive		FALSE
7737-76	P18564	P18564	ITGB6	ITGB6	Non-SAP		FALSE
7738-299	P32856	P32856	STX2	STX2	Non-SAP		FALSE
7741-111	Q92541	Q92541	RTF1	RTF1	Non-SAP		FALSE
7742-11	Q8N7C7	Q8N7C7	RNF148	RNF148	Non-SAP		FALSE
7743-5	Q3ZCQ8	Q3ZCQ8	TIMM50	TIMM50	Non-SAP		FALSE
7744-10	Q9Y561	Q9Y561.1	LRP12	LRP12.1	Non-SAP		FALSE
7745-3	Q9NZ45	Q9NZ45	CISD1	CISD1	SAP		FALSE
7747-47	Q9NX14	Q9NX14	NDUFB11	NDUFB11	SAP		FALSE
7748-11	P19404	P19404	NDUFV2	NDUFV2	SAP		FALSE
7753-21	Q9BUP3	Q9BUP3.1	HTATIP2	HTATIP2.1	SAP		FALSE
7754-11	P78504	P78504.1	JAG1	JAG1.1	Inconclusive		FALSE
7755-37	P18084	P18084	ITGB5	ITGB5	SAP		FALSE
7757-5	P01906	P01906	HLA-DQA2	HLA-DQA2	Inconclusive		FALSE
7761-125	Q9Y259	Q9Y259.1	CHKB	CHKB.1	Inconclusive		FALSE
7763-25	P55287	P55287.1	CDH11	CDH11.1	Non-SAP		FALSE
7765-15	O43736	O43736	ITM2A	ITM2A	Non-SAP		FALSE
7768-10	P14384	P14384	CPM	CPM	SAP	PBMC	FALSE
7769-29	P78314	P78314	SH3BP2	SH3BP2	SAP	Small Airway Epithelial	FALSE
7770-25	Q9UMS0	Q9UMS0	NFU1	NFU1	Inconclusive		FALSE
7776-20	Q8IZJ1	Q8IZJ1.2	UNC5B	UNC5B.2	Inconclusive		FALSE
7778-104	Q96LW7	Q96LW7	CARD19	CARD19	SAP		FALSE
7779-86	Q9NPF2	Q9NPF2	CHST11	CHST11	Non-SAP		FALSE
7780-34	Q8WU39	Q8WU39.1	MZB1	MZB1.1	Non-SAP		FALSE
7784-1	P01042	P01042.3	KNG1	KNG1.3	Non-SAP		FALSE
7786-83	Q92478	Q92478	CLEC2B	CLEC2B	Non-SAP		FALSE
7788-1	P18859	P18859	ATP5PF	ATP5PF	SAP		FALSE
7789-182	Q13162	Q13162	PRDX4	PRDX4	SAP	Core	FALSE
7792-58	Q9GZT6	Q9GZT6	CCDC90B	CCDC90B	SAP		FALSE
7796-10	P11912	P11912.1	CD79A	CD79A.1	Non-SAP		FALSE
7797-11	Q9P0B6	Q9P0B6	CCDC167	CCDC167	Non-SAP		FALSE
7805-52	O95249	O95249	GOSR1	GOSR1	SAP		FALSE
7806-33	Q9UBV7	Q9UBV7	B4GALT7	B4GALT7	SAP	Preadipocyte	FALSE
7808-5	O94923	O94923	GLCE	GLCE	Inconclusive		FALSE
7810-20	Q9BXJ0	Q9BXJ0	C1QTNF5	C1QTNF5	Non-SAP		FALSE
7812-11	P06702	P06702.1	S100A9	S100A9.1	SAP		FALSE
7818-101	Q6ZN66	Q6ZN66	GBP6	GBP6	SAP	Small Airway Epithelial	FALSE
7821-6	Q13901	Q13901	C1D	C1D	SAP	Preadipocyte	FALSE
7824-88	Q8IXL7	Q8IXL7	MSRB3	MSRB3	Inconclusive		FALSE
7825-7	Q8N2K0	Q8N2K0	ABHD12	ABHD12	SAP		FALSE
7831-39	P02753	P02753.1	RBP4	RBP4.1	Inconclusive		FALSE
7832-181	P30101	P30101.1	PDIA3	PDIA3.1	SAP		FALSE
7835-2	O60238	O60238	BNIP3L	BNIP3L	SAP		FALSE
7840-64	Q99538	Q99538.1	LGMN	LGMN.1	SAP		FALSE
7841-84	Q96AP7	Q96AP7.2	ESAM	ESAM.2	Non-SAP		FALSE
7852-9	Q9H2K0	Q9H2K0	MTIF3	MTIF3	SAP	Astrocyte	FALSE
7853-19	O75880	O75880	SCO1	SCO1	SAP		FALSE
7859-21	Q9UN70	Q9UN70	PCDHGC3	PCDHGC3	Non-SAP		FALSE
7860-9	Q5GLZ8	Q5GLZ8	HERC4	HERC4	SAP	Skeletal Myoblast	FALSE
7863-50	O00264	O00264	PGRMC1	PGRMC1	SAP		FALSE
7866-11	Q96LL9	Q96LL9	DNAJC30	DNAJC30	Non-SAP		FALSE
7871-16	Q24JP5	Q24JP5	TMEM132A	TMEM132A	SAP		FALSE
7875-86	P08567	P08567	PLEK	PLEK	SAP	PBMC	FALSE
7878-2	P60468	P60468	SEC61B	SEC61B	SAP	Preadipocyte	FALSE
7880-9	P25786	P25786.1	PSMA1	PSMA1.1	Inconclusive		FALSE
7881-244	Q8N5Y8	Q8N5Y8	PARP16	PARP16	SAP		FALSE
7882-31	Q9NQ25	Q9NQ25.1	SLAMF7	SLAMF7.1	Non-SAP		FALSE
7886-26	O15269	O15269	SPTLC1	SPTLC1	SAP	Astrocyte	FALSE
7887-57	P10606	P10606	COX5B	COX5B	SAP		FALSE
7888-58	Q9Y2R0	Q9Y2R0	COA3	COA3	Inconclusive		FALSE
7891-45	P19224	P19224	UGT1A6	UGT1A6	SAP	Small Airway Epithelial	FALSE
7893-19	P78380	P78380.1	OLR1	OLR1.1	SAP		FALSE
7897-75	Q92796	Q92796	DLG3	DLG3	Non-SAP		FALSE
7898-29	Q8TC05	Q8TC05	MDM1	MDM1	Non-SAP		FALSE
7903-18	Q15836	Q15836	VAMP3	VAMP3	SAP		FALSE
7915-31	Q06481	Q06481.1	APLP2	APLP2.1	SAP	Preadipocyte	FALSE
7916-10	P31151	P31151	S100A7	S100A7	SAP	Small Airway Epithelial	FALSE
7917-17	O75976	O75976	CPD	CPD	SAP	Astrocyte	FALSE
7919-278	Q96BQ1	Q96BQ1.1	FAM3D	FAM3D.1	Inconclusive		FALSE
7923-41	Q9C0C4	Q9C0C4	SEMA4C	SEMA4C	Non-SAP		FALSE
7924-7	P09693	P09693	CD3G	CD3G	Non-SAP		FALSE
7928-183	O60507	O60507	TPST1	TPST1	Inconclusive		FALSE
7930-3	Q9Y3B2	Q9Y3B2	EXOSC1	EXOSC1	Non-SAP		FALSE
7933-75	Q9P0K1	Q9P0K1	ADAM22	ADAM22	Non-SAP		FALSE
7934-11	Q9ULP0	Q9ULP0	NDRG4	NDRG4	Non-SAP		FALSE
7943-16	Q86UP6	Q86UP6	CUZD1	CUZD1	Non-SAP		FALSE
7947-19	Q96N21	Q96N21	TEPSIN	TEPSIN	Inconclusive		FALSE
7952-2	Q96AJ9	Q96AJ9	VTI1A	VTI1A	SAP		FALSE
7953-20	Q13291	Q13291	SLAMF1	SLAMF1	Non-SAP		FALSE
7955-195	P19827	P19827	ITIH1	ITIH1	Inconclusive		FALSE
7956-11	Q5TGZ0	Q5TGZ0	MICOS10	MICOS10	SAP		FALSE
7980-72	Q9NY97	Q9NY97	B3GNT2	B3GNT2	SAP	Small Airway Epithelial	FALSE
7981-230	Q96L58	Q96L58	B3GALT6	B3GALT6	Inconclusive		FALSE
7982-10	Q9BYC8	Q9BYC8	MRPL32	MRPL32	Non-SAP		FALSE
7994-41	Q86YB8	Q86YB8	ERO1B	ERO1B	Inconclusive		FALSE
7999-23	P49961	P49961.1	ENTPD1	ENTPD1.1	Inconclusive		FALSE
8003-57	Q8N145	Q8N145	LGI3	LGI3	Non-SAP		FALSE
8004-15	O14556	O14556	GAPDHS	GAPDHS	SAP		FALSE
8005-1	P84157	P84157	MXRA7	MXRA7	SAP		FALSE
8006-12	Q9NXW2	Q9NXW2	DNAJB12	DNAJB12	Inconclusive		FALSE
8007-19	P07858	P07858.1	CTSB	CTSB.1	SAP	Core	FALSE
8009-121	Q15526	Q15526	SURF1	SURF1	SAP		FALSE
8013-9	Q9H0V9	Q9H0V9	LMAN2L	LMAN2L	SAP		FALSE
8014-359	Q5SRI9	Q5SRI9	MANEA	MANEA	Non-SAP		FALSE
8017-23	Q96CU9	Q96CU9	FOXRED1	FOXRED1	Inconclusive		FALSE
8021-59	Q6P1L8	Q6P1L8	MRPL14	MRPL14	Inconclusive		FALSE
8024-64	O60704	O60704	TPST2	TPST2	SAP		FALSE
8035-6	Q9H425	Q9H425	C1orf198	C1orf198	SAP		FALSE
8037-53	Q8TBM8	Q8TBM8	DNAJB14	DNAJB14	Inconclusive		FALSE
8038-41	Q15738	Q15738	NSDHL	NSDHL	SAP		FALSE
8039-41	Q8N128	Q8N128	FAM177A1	FAM177A1	SAP		FALSE
8043-153	P49747	P49747	COMP	COMP	Inconclusive		FALSE
8046-9	P09382	P09382	LGALS1	LGALS1	SAP		FALSE
8051-10	Q8N302	Q8N302	AGGF1	AGGF1	Non-SAP		FALSE
8052-115	Q8N2Q7	Q8N2Q7.2	NLGN1	NLGN1.2	Non-SAP		FALSE
8053-16	Q8TBM8	Q8TBM8.1	DNAJB14	DNAJB14.1	Inconclusive		FALSE
8055-33	P98153	P98153	DGCR2	DGCR2	Non-SAP		FALSE
8060-7	O14511	O14511	NRG2	NRG2	Non-SAP		FALSE
8062-15	Q9NVM1	Q9NVM1	EVA1B	EVA1B	Inconclusive		FALSE
8064-125	P15151	P15151	PVR	PVR	SAP		FALSE
8068-43	Q6NSJ0	Q6NSJ0	MYORG	MYORG	SAP		FALSE
8069-85	P07766	P07766.1	CD3E	CD3E.1	Non-SAP		FALSE
8073-3	Q9UIB8	Q9UIB8.1	CD84	CD84.1	SAP	PBMC	FALSE
8074-32	Q9BUB7	Q9BUB7	TMEM70	TMEM70	Inconclusive		FALSE
8086-49	Q9Y287	Q9Y287	ITM2B	ITM2B	SAP		FALSE
8087-250	O43567	O43567	RNF13	RNF13	Inconclusive		FALSE
8089-173	P22736	P22736	NR4A1	NR4A1	SAP		FALSE
8091-16	P48740	P48740.1	MASP1	MASP1.1	Non-SAP		FALSE
8093-13	Q6NSJ0	Q6NSJ0.1	MYORG	MYORG.1	SAP		FALSE
8094-20	Q8N5K1	Q8N5K1	CISD2	CISD2	SAP	PBMC	FALSE
8095-213	P30405	P30405.1	PPIF	PPIF.1	SAP	Renal Epithelial	FALSE
8098-37	P24557	P24557	TBXAS1	TBXAS1	SAP	PBMC	FALSE
8099-42	Q9BUD6	Q9BUD6	SPON2	SPON2	SAP	Preadipocyte	FALSE
8106-15	P43307	P43307	SSR1	SSR1	SAP	PBMC	FALSE
8220-15	Q96D05	Q96D05	FAM241B	FAM241B	Non-SAP		FALSE
8221-19	P14174	P14174.1	MIF	MIF.1	SAP	Skeletal Myoblast	FALSE
8225-86	P29323	P29323	EPHB2	EPHB2	Non-SAP		FALSE
8229-1	Q4G148	Q4G148	GXYLT1	GXYLT1	SAP	Preadipocyte	FALSE
8231-122	P17948	P17948.1	FLT1	FLT1.1	Non-SAP		FALSE
8240-207	Q14956	Q14956.1	GPNMB	GPNMB.1	SAP	PBMC	FALSE
8244-16	Q9BYC5	Q9BYC5	FUT8	FUT8	Non-SAP		FALSE
8245-27	Q9UMF0	Q9UMF0.2	ICAM5	ICAM5.2	SAP	Vascular Smooth Muscle	TRUE
8250-2	Q12913	Q12913	PTPRJ	PTPRJ	SAP		FALSE
8253-2	Q8WZA1	Q8WZA1	POMGNT1	POMGNT1	SAP	Preadipocyte	FALSE
8255-34	Q9Y6F6	Q9Y6F6	IRAG1	IRAG1	SAP		FALSE
8258-22	Q8NBZ7	Q8NBZ7	UXS1	UXS1	SAP		FALSE
8261-51	P27105	P27105	STOM	STOM	SAP		FALSE
8262-20	P05090	P05090.1	APOD	APOD.1	Non-SAP		FALSE
8265-225	P42167	P42167	TMPO	TMPO	Non-SAP		FALSE
8269-327	Q6UWY0	Q6UWY0	ARSK	ARSK	Inconclusive		FALSE
8272-22	P56937	P56937	HSD17B7	HSD17B7	SAP	Renal Epithelial	FALSE
8274-64	O15400	O15400	STX7	STX7	SAP		FALSE
8275-31	Q5VY43	Q5VY43	PEAR1	PEAR1	Non-SAP		FALSE
8280-238	P04004	P04004.1	VTN	VTN.1	SAP		FALSE
8288-27	P02749	P02749	APOH	APOH	SAP	PBMC	FALSE
8289-8	Q14956	Q14956.2	GPNMB	GPNMB.2	SAP	PBMC	FALSE
8296-117	Q7Z4H8	Q7Z4H8	POGLUT3	POGLUT3	SAP	Astrocyte	FALSE
8297-8	Q8IXB1	Q8IXB1	DNAJC10	DNAJC10	SAP		FALSE
8300-82	O75381	O75381	PEX14	PEX14	SAP		FALSE
8303-102	Q9HB07	Q9HB07	MYG1	MYG1	Inconclusive		FALSE
8304-50	O00300	O00300	TNFRSF11B	TNFRSF11B	Inconclusive		FALSE
8305-18	Q8IWU5	Q8IWU5	SULF2	SULF2	SAP		FALSE
8307-47	Q9H3H3	Q9H3H3	C11orf68	C11orf68	SAP		FALSE
8312-139	P30085	P30085.1	CMPK1	CMPK1.1	SAP	Core	FALSE
8314-71	P15586	P15586.1	GNS	GNS.1	SAP	Core	FALSE
8320-5	Q9NWH9	Q9NWH9	SLTM	SLTM	Non-SAP		FALSE
8326-63	Q6IA17	Q6IA17	SIGIRR	SIGIRR	SAP		FALSE
8328-9	Q9HBU6	Q9HBU6	ETNK1	ETNK1	SAP	Small Airway Epithelial	FALSE
8337-65	Q92729	Q92729	PTPRU	PTPRU	Inconclusive		FALSE
8343-224	Q9BWT3	Q9BWT3	PAPOLG	PAPOLG	Non-SAP		FALSE
8345-27	Q96SL4	Q96SL4	GPX7	GPX7	SAP		FALSE
8346-9	Q9UHL4	Q9UHL4	DPP7	DPP7	SAP	Core	FALSE
8348-4	P29323	P29323.1	EPHB2	EPHB2.1	Non-SAP		FALSE
8358-30	P30048	P30048	PRDX3	PRDX3	SAP		FALSE
8359-149	O94768	O94768.1	STK17B	STK17B.1	Non-SAP		FALSE
8363-18	A8MWY0	A8MWY0	ELAPOR2	ELAPOR2	Non-SAP		FALSE
8364-74	Q9Y2C2	Q9Y2C2	UST	UST	Inconclusive		FALSE
8368-102	P20333	P20333.1	TNFRSF1B	TNFRSF1B.1	Non-SAP		FALSE
8369-102	Q14118	Q14118.1	DAG1	DAG1.1	Inconclusive		FALSE
8385-248	Q04756	Q04756.1	HGFAC	HGFAC.1	Inconclusive		FALSE
8388-24	Q9UBP0	Q9UBP0.1	SPAST	SPAST.1	Inconclusive		FALSE
8390-25	P24310	P24310	COX7A1	COX7A1	SAP		FALSE
8393-121	Q9UBX1	Q9UBX1	CTSF	CTSF	Inconclusive		FALSE
8397-147	Q6ZRP7	Q6ZRP7	QSOX2	QSOX2	Inconclusive		FALSE
8399-6	O94768	O94768.2	STK17B	STK17B.2	Non-SAP		FALSE
8403-18	P49327	P49327	FASN	FASN	Inconclusive		FALSE
8404-102	Q9H3K6	Q9H3K6	BOLA2	BOLA2	SAP		FALSE
8405-108	O14672	O14672	ADAM10	ADAM10	Inconclusive		FALSE
8407-84	Q04721	Q04721.2	NOTCH2	NOTCH2.2	SAP	Astrocyte	FALSE
8418-30	P35222	P35222	CTNNB1	CTNNB1	SAP		FALSE
8424-269	P35222	P35222.1	CTNNB1	CTNNB1.1	SAP		FALSE
8428-102	Q9P121	Q9P121.2	NTM	NTM.2	Non-SAP		FALSE
8458-111	P37840	P37840	SNCA	SNCA	SAP		FALSE
8458-16	P37840	P37840.1	SNCA	SNCA.1	SAP		FALSE
8459-10	P22004	P22004.1	BMP6	BMP6.1	Non-SAP		FALSE
8463-2	P08294	P08294.1	SOD3	SOD3.1	Inconclusive		FALSE
8465-52	P09668	P09668	CTSH	CTSH	SAP	Renal Epithelial	FALSE
8469-41	P18065	P18065.2	IGFBP2	IGFBP2.2	SAP	Small Airway Epithelial	FALSE
8470-213	O60930	O60930	RNASEH1	RNASEH1	Non-SAP		FALSE
8474-6	Q01973	Q01973.1	ROR1	ROR1.1	SAP		FALSE
8475-15	P09237	P09237.1	MMP7	MMP7.1	SAP	Renal Epithelial	TRUE
8480-29	Q12805	Q12805	EFEMP1	EFEMP1	Inconclusive		FALSE
8485-7	Q14145	Q14145.1	KEAP1	KEAP1.1	SAP	Small Airway Epithelial	FALSE
8529-1	O14763	O14763.2	TNFRSF10B	TNFRSF10B.2	SAP	Preadipocyte	FALSE
8535-102	Q6E0U4	Q6E0U4.1	DMKN	DMKN.1	Inconclusive		FALSE
8556-5	Q9H6L5	Q9H6L5	RETREG1	RETREG1	Non-SAP		FALSE
8569-147	Q9NVJ2	Q9NVJ2	ARL8B	ARL8B	SAP		FALSE
8589-13	Q9H5V8	Q9H5V8.2	CDCP1	CDCP1.2	Inconclusive		FALSE
8597-1	Q9P0T7	Q9P0T7	TMEM9	TMEM9	Non-SAP		FALSE
8601-167	Q07954	Q07954.1	LRP1	LRP1.1	SAP		FALSE
8606-39	Q14956	Q14956.3	GPNMB	GPNMB.3	SAP	PBMC	FALSE
8620-56	Q9P0G3	Q9P0G3.2	KLK14	KLK14.2	Non-SAP		FALSE
8644-46	P09668	P09668.1	CTSH	CTSH.1	SAP	Renal Epithelial	FALSE
8645-257	O75381	O75381.1	PEX14	PEX14.1	SAP		FALSE
8654-13	O14672	O14672.1	ADAM10	ADAM10.1	Inconclusive		FALSE
8659-68	O95866	O95866.1	MPIG6B	MPIG6B.1	Inconclusive		FALSE
8660-33	Q9NRN5	Q9NRN5	OLFML3	OLFML3	Non-SAP		FALSE
8660-5	Q9NRN5	Q9NRN5.1	OLFML3	OLFML3.1	Non-SAP		FALSE
8671-378	Q8IUR0	Q8IUR0	TRAPPC5	TRAPPC5	SAP		FALSE
8681-93	O15173	O15173.2	PGRMC2	PGRMC2.2	SAP		FALSE
8686-342	Q53FT3	Q53FT3	HIKESHI	HIKESHI	Inconclusive		FALSE
8687-26	Q9NUM4	Q9NUM4	TMEM106B	TMEM106B	SAP	Small Airway Epithelial	FALSE
8697-38	P35052	P35052	GPC1	GPC1	SAP		FALSE
8699-43	Q9NZV1	Q9NZV1.2	CRIM1	CRIM1.2	Inconclusive		FALSE
8700-325	Q8NCW6	Q8NCW6	GALNT11	GALNT11	SAP	Renal Epithelial	FALSE
8702-42	Q8IYS5	Q8IYS5.1	OSCAR	OSCAR.1	Non-SAP		FALSE
8748-45	P04233	P04233.1	CD74	CD74.1	Non-SAP		FALSE
8750-46	P18206	P18206	VCL	VCL	SAP	Core	FALSE
8759-29	Q9NPC4	Q9NPC4	A4GALT	A4GALT	SAP	Small Airway Epithelial	FALSE
8760-10	Q9BTE7	Q9BTE7	DCUN1D5	DCUN1D5	Non-SAP		FALSE
8762-38	P32970	P32970.1	CD70	CD70.1	Non-SAP		FALSE
8767-44	P42892	P42892.1	ECE1	ECE1.1	SAP	Renal Epithelial	FALSE
8768-4	O95999	O95999	BCL10	BCL10	SAP	Small Airway Epithelial	FALSE
8772-5	P52799	P52799.1	EFNB2	EFNB2.1	SAP	Small Airway Epithelial	FALSE
8776-10	O75477	O75477	ERLIN1	ERLIN1	SAP	PBMC	FALSE
8784-7	Q6UWZ7	Q6UWZ7	ABRAXAS1	ABRAXAS1	Non-SAP		FALSE
8785-1	Q96C12	Q96C12	ARMC5	ARMC5	Inconclusive		FALSE
8790-6	P15289	P15289.1	ARSA	ARSA.1	SAP	Core	FALSE
8795-48	P02786	P02786.1	TFRC	TFRC.1	SAP		TRUE
8800-14	Q96AE7	Q96AE7	TTC17	TTC17	SAP		FALSE
8803-61	Q15223	Q15223.1	NECTIN1	NECTIN1.1	Non-SAP		FALSE
8807-13	Q13596	Q13596.1	SNX1	SNX1.1	SAP		FALSE
8813-160	P10599	P10599	TXN	TXN	SAP		FALSE
8817-29	Q7Z7K6	Q7Z7K6	CENPV	CENPV	Inconclusive		FALSE
8819-3	P18065	P18065.3	IGFBP2	IGFBP2.3	SAP	Small Airway Epithelial	FALSE
8828-21	Q6NXG1	Q6NXG1	ESRP1	ESRP1	Inconclusive		FALSE
8830-29	Q15018	Q15018	ABRAXAS2	ABRAXAS2	SAP		FALSE
8832-55	Q10589	Q10589	BST2	BST2	Non-SAP		FALSE
8834-58	P27824	P27824	CANX	CANX	SAP		FALSE
8838-10	Q6P4E1	Q6P4E1.1	GOLM2	GOLM2.1	SAP		FALSE
8839-4	O75431	O75431	MTX2	MTX2	SAP		FALSE
8840-61	P09871	P09871.1	C1S	C1S.1	Inconclusive		FALSE
8854-59	Q7LG56	Q7LG56	RRM2B	RRM2B	SAP	Core	FALSE
8863-3	P27986	P27986	PIK3R1	PIK3R1	SAP		FALSE
8866-53	Q9NXS2	Q9NXS2	QPCTL	QPCTL	SAP		TRUE
8869-5	Q7KYR7	Q7KYR7	BTN2A1	BTN2A1	SAP	Skeletal Myoblast	FALSE
8870-38	P06748	P06748.1	NPM1	NPM1.1	Non-SAP		FALSE
8871-14	Q9Y266	Q9Y266	NUDC	NUDC	Non-SAP		FALSE
8872-1	P60059	P60059	SEC61G	SEC61G	SAP	Astrocyte	FALSE
8874-53	O75503	O75503	CLN5	CLN5	SAP	Renal Epithelial	FALSE
8878-48	Q96MU7	Q96MU7	YTHDC1	YTHDC1	Non-SAP		FALSE
8882-1	P78536	P78536	ADAM17	ADAM17	SAP	Small Airway Epithelial	FALSE
8887-21	Q9Y266	Q9Y266.1	NUDC	NUDC.1	Non-SAP		FALSE
8889-5	Q9ULG6	Q9ULG6	CCPG1	CCPG1	SAP	Preadipocyte	FALSE
8891-7	Q9H3G5	Q9H3G5	CPVL	CPVL	SAP	PBMC	FALSE
8892-14	Q5VY43	Q5VY43.1	PEAR1	PEAR1.1	Non-SAP		FALSE
8893-29	P09874	P09874.1	PARP1	PARP1.1	Non-SAP		FALSE
8894-80	Q99729	Q99729.1	HNRNPAB	HNRNPAB.1	Non-SAP		FALSE
8900-28	Q92859	Q92859	NEO1	NEO1	Non-SAP		FALSE
8901-40	P61981	P61981.1	YWHAG	YWHAG.1	SAP		FALSE
8903-1	P09669	P09669	COX6C	COX6C	SAP		FALSE
8909-77	P46926	P46926	GNPDA1	GNPDA1	SAP		FALSE
8916-32	Q13586	Q13586	STIM1	STIM1	SAP	Core	FALSE
8918-64	Q14289	Q14289.1	PTK2B	PTK2B.1	SAP	Skeletal Myoblast	FALSE
8921-139	Q86U42	Q86U42	PABPN1	PABPN1	Inconclusive		FALSE
8922-4	Q9ULS5	Q9ULS5.1	TMCC3	TMCC3.1	SAP	Renal Epithelial	FALSE
8923-94	Q8N428	Q8N428	GALNT16	GALNT16	Inconclusive		FALSE
8925-25	Q7LG56	Q7LG56.1	RRM2B	RRM2B.1	SAP	Core	FALSE
8932-1	O75354	O75354	ENTPD6	ENTPD6	Non-SAP		FALSE
8933-84	Q06413	Q06413	MEF2C	MEF2C	Non-SAP		FALSE
8935-22	O95255	O95255	ABCC6	ABCC6	SAP		FALSE
8942-2	Q7Z2W9	Q7Z2W9	MRPL21	MRPL21	Inconclusive		FALSE
8945-7	Q15018	Q15018.1	ABRAXAS2	ABRAXAS2.1	SAP		FALSE
8948-13	Q9H013	Q9H013	ADAM19	ADAM19	Non-SAP		FALSE
8950-4	Q9UQC9	Q9UQC9	CLCA2	CLCA2	SAP	Small Airway Epithelial	FALSE
8951-162	Q6UVK1	Q6UVK1	CSPG4	CSPG4	Non-SAP		FALSE
8953-47	P51858	P51858.1	HDGF	HDGF.1	Inconclusive		FALSE
8954-30	Q92918	Q92918	MAP4K1	MAP4K1	Non-SAP		FALSE
8955-60	Q68CQ7	Q68CQ7	GLT8D1	GLT8D1	Inconclusive		FALSE
8956-96	Q96GP6	Q96GP6	SCARF2	SCARF2	Non-SAP		FALSE
8957-72	Q96DZ1	Q96DZ1	ERLEC1	ERLEC1	SAP	Core	FALSE
8958-51	O00533	O00533.1	CHL1	CHL1.1	Inconclusive		FALSE
8959-61	P78536	P78536.1	ADAM17	ADAM17.1	SAP	Small Airway Epithelial	FALSE
8960-3	Q6P179	Q6P179	ERAP2	ERAP2	SAP	Preadipocyte	FALSE
8962-48	P23443	P23443.2	RPS6KB1	RPS6KB1.2	SAP		FALSE
8963-8	Q9UEU0	Q9UEU0	VTI1B	VTI1B	SAP		FALSE
8969-49	P08571	P08571.1	CD14	CD14.1	SAP		FALSE
8970-9	O43353	O43353	RIPK2	RIPK2	SAP	Astrocyte	FALSE
8974-172	P39059	P39059	COL15A1	COL15A1	Inconclusive		FALSE
8975-26	Q92600	Q92600	CNOT9	CNOT9	Non-SAP		FALSE
8978-30	Q8IVH8	Q8IVH8	MAP4K3	MAP4K3	SAP	Renal Epithelial	FALSE
8982-65	P49746	P49746	THBS3	THBS3	Inconclusive		FALSE
8983-7	Q8NBJ4	Q8NBJ4.1	GOLM1	GOLM1.1	Inconclusive		FALSE
8984-28	O75427	O75427.1	LRCH4	LRCH4.1	SAP		FALSE
8985-13	Q96JX3	Q96JX3	SERAC1	SERAC1	SAP		FALSE
8986-2	O43175	O43175.1	PHGDH	PHGDH.1	Non-SAP		FALSE
8990-42	P54709	P54709	ATP1B3	ATP1B3	SAP	Skeletal Myoblast	FALSE
8992-1	Q9UHN6	Q9UHN6	CEMIP2	CEMIP2	SAP	Astrocyte	FALSE
8993-151	O43353	O43353.1	RIPK2	RIPK2.1	SAP	Astrocyte	FALSE
9005-16	Q9UIW2	Q9UIW2	PLXNA1	PLXNA1	Inconclusive		FALSE
9012-1	O94906	O94906	PRPF6	PRPF6	Inconclusive		FALSE
9028-5	Q9NVV4	Q9NVV4	MTPAP	MTPAP	Non-SAP		FALSE
9030-56	A1L188	A1L188	NDUFAF8	NDUFAF8	Non-SAP		FALSE
9032-30	P08922	P08922	ROS1	ROS1	Non-SAP		FALSE
9037-1	Q9P2W9	Q9P2W9	STX18	STX18	SAP		FALSE
9038-12	O76095	O76095	JTB	JTB	Inconclusive		FALSE
9039-47	Q5JTV8	Q5JTV8.1	TOR1AIP1	TOR1AIP1.1	SAP		FALSE
9040-144	Q9UM22	Q9UM22	EPDR1	EPDR1	SAP		FALSE
9043-7	Q9UBB9	Q9UBB9	TFIP11	TFIP11	Inconclusive		FALSE
9045-3	O14975	O14975	SLC27A2	SLC27A2	Inconclusive		FALSE
9049-2	O15427	O15427	SLC16A3	SLC16A3	SAP	PBMC	FALSE
9053-16	P52943	P52943	CRIP2	CRIP2	SAP		FALSE
9057-19	Q16186	Q16186	ADRM1	ADRM1	Inconclusive		FALSE
9058-1	Q9BVV7	Q9BVV7	TIMM21	TIMM21	Inconclusive		FALSE
9061-3	O15013	O15013	ARHGEF10	ARHGEF10	SAP		FALSE
9065-28	P40222	P40222.1	TXLNA	TXLNA.1	Non-SAP		FALSE
9077-10	O60476	O60476	MAN1A2	MAN1A2	Non-SAP		FALSE
9078-207	Q13884	Q13884	SNTB1	SNTB1	SAP	Renal Epithelial	FALSE
9083-35	P78324	P78324.1	SIRPA	SIRPA.1	Inconclusive		FALSE
9087-8	Q5JS37	Q5JS37	NHLRC3	NHLRC3	SAP		FALSE
9090-9	Q96C24	Q96C24.1	SYTL4	SYTL4.1	Inconclusive		FALSE
9092-33	O95841	O95841.1	ANGPTL1	ANGPTL1.1	Non-SAP		FALSE
9095-5	Q15390	Q15390	MTFR1	MTFR1	Non-SAP		FALSE
9096-80	Q12912	Q12912.1	IRAG2	IRAG2.1	SAP	Preadipocyte	FALSE
9102-28	Q5T4F4	Q5T4F4.1	ZFYVE27	ZFYVE27.1	Inconclusive		FALSE
9107-59	Q8N2F6	Q8N2F6	ARMC10	ARMC10	SAP	Core	FALSE
9117-4	Q9NZH8	Q9NZH8	IL36G	IL36G	SAP		FALSE
9123-18	Q8N350	Q8N350	CBARP	CBARP	SAP		FALSE
9125-23	P48740	P48740.2	MASP1	MASP1.2	Non-SAP		FALSE
9126-171	Q86UY8	Q86UY8	NT5DC3	NT5DC3	SAP		FALSE
9128-34	Q9NZU0	Q9NZU0.1	FLRT3	FLRT3.1	Inconclusive		FALSE
9169-14	P55854	P55854.1	SUMO3	SUMO3.1	Non-SAP		FALSE
9173-21	P36871	P36871	PGM1	PGM1	SAP		FALSE
9176-3	P15941	P15941.2	MUC1	MUC1.2	Non-SAP		FALSE
9178-30	Q02297	Q02297.1	NRG1	NRG1.1	Non-SAP		FALSE
9182-3	Q07954	Q07954.2	LRP1	LRP1.2	SAP		FALSE
9187-2	P05114	P05114	HMGN1	HMGN1	Non-SAP		FALSE
9190-7	P08962	P08962	CD63	CD63	Inconclusive		FALSE
9196-8	P47929	P47929	LGALS7	LGALS7	Non-SAP		FALSE
9197-4	O00182	O00182	LGALS9	LGALS9	SAP	PBMC	FALSE
9199-6	P60604	P60604	UBE2G2	UBE2G2	SAP		FALSE
9201-13	P37802	P37802.1	TAGLN2	TAGLN2.1	SAP	Renal Epithelial	FALSE
9202-309	P48047	P48047	ATP5PO	ATP5PO	SAP		FALSE
9207-60	O95825	O95825	CRYZL1	CRYZL1	SAP		FALSE
9211-19	P36955	P36955.1	SERPINF1	SERPINF1.1	Inconclusive		FALSE
9212-22	Q9UBX1	Q9UBX1.1	CTSF	CTSF.1	Inconclusive		FALSE
9213-24	O95954	O95954	FTCD	FTCD	Non-SAP		FALSE
9215-117	Q9UHP3	Q9UHP3	USP25	USP25	Non-SAP		FALSE
9216-100	O15031	O15031.1	PLXNB2	PLXNB2.1	SAP		FALSE
9218-7	P25445	P25445.2	FAS	FAS.2	SAP		FALSE
9219-70	Q9UMX5	Q9UMX5	NENF	NENF	SAP		FALSE
9220-7	P54753	P54753	EPHB3	EPHB3	SAP		FALSE
9223-11	P55145	P55145	MANF	MANF	SAP		FALSE
9231-23	Q9NX62	Q9NX62	BPNT2	BPNT2	Inconclusive		FALSE
9232-1	Q8WZ75	Q8WZ75.1	ROBO4	ROBO4.1	Non-SAP		FALSE
9233-71	P48307	P48307	TFPI2	TFPI2	Inconclusive		FALSE
9234-8	Q9GZX9	Q9GZX9	TWSG1	TWSG1	SAP		FALSE
9237-54	P11117	P11117	ACP2	ACP2	SAP		FALSE
9241-40	Q9P1W8	Q9P1W8	SIRPG	SIRPG	Non-SAP		FALSE
9244-27	P50897	P50897	PPT1	PPT1	SAP	Astrocyte	FALSE
9248-36	Q969H8	Q969H8	MYDGF	MYDGF	SAP	Core	FALSE
9249-17	Q9P0T7	Q9P0T7.1	TMEM9	TMEM9.1	Non-SAP		FALSE
9251-28	Q9Y2E5	Q9Y2E5	MAN2B2	MAN2B2	SAP	Core	FALSE
9256-78	Q15818	Q15818	NPTX1	NPTX1	Non-SAP		FALSE
9257-14	Q9BSH4	Q9BSH4	TACO1	TACO1	Inconclusive		FALSE
9259-35	O75509	O75509.1	TNFRSF21	TNFRSF21.1	Non-SAP		FALSE
9263-57	Q9HAT2	Q9HAT2	SIAE	SIAE	SAP		FALSE
9265-10	P48060	P48060	GLIPR1	GLIPR1	Inconclusive		FALSE
9267-2	Q9UI42	Q9UI42	CPA4	CPA4	SAP	Renal Epithelial	FALSE
9269-7	P43251	P43251.1	BTD	BTD.1	SAP	PBMC	FALSE
9271-101	Q13586	Q13586.1	STIM1	STIM1.1	SAP	Core	FALSE
9283-8	P16070	P16070	CD44	CD44	SAP	Osteoblast	FALSE
9287-6	P35270	P35270	SPR	SPR	SAP		FALSE
9288-7	Q9Y680	Q9Y680	FKBP7	FKBP7	SAP	Vascular Smooth Muscle	FALSE
9290-8	Q96TC7	Q96TC7	RMDN3	RMDN3	SAP	Core	FALSE
9294-45	P55001	P55001.1	MFAP2	MFAP2.1	Non-SAP		FALSE
9300-13	Q15223	Q15223.2	NECTIN1	NECTIN1.2	Non-SAP		FALSE
9302-90	Q8TAE8	Q8TAE8	GADD45GIP1	GADD45GIP1	Non-SAP		FALSE
9303-9	O75144	O75144.1	ICOSLG	ICOSLG.1	Inconclusive		FALSE
9310-2	P10966	P10966	CD8B	CD8B	Non-SAP		FALSE
9314-9	Q15238	Q15238	PSG5	PSG5	Non-SAP		FALSE
9315-16	Q969V5	Q969V5.1	MUL1	MUL1.1	Inconclusive		FALSE
9317-4	Q8N386	Q8N386	LRRC25	LRRC25	SAP	PBMC	FALSE
9319-59	Q7Z7H5	Q7Z7H5	TMED4	TMED4	SAP		FALSE
9326-33	P19823	P19823	ITIH2	ITIH2	SAP	Skeletal Myoblast	FALSE
9328-55	Q29980	Q29980.1	MICB	MICB.1	Non-SAP		FALSE
9329-28	Q86YW5	Q86YW5.1	TREML1	TREML1.1	Non-SAP		FALSE
9339-204	P26885	P26885	FKBP2	FKBP2	SAP		FALSE
9340-17	Q9NWM8	Q9NWM8	FKBP14	FKBP14	SAP	Vascular Smooth Muscle	FALSE
9341-1	Q9GZP0	Q9GZP0.1	PDGFD	PDGFD.1	SAP		FALSE
9357-4	O75629	O75629	CREG1	CREG1	SAP		FALSE
9360-33	O43854	O43854	EDIL3	EDIL3	SAP		FALSE
9370-69	Q92820	Q92820	GGH	GGH	SAP		FALSE
9372-157	O60487	O60487	MPZL2	MPZL2	Non-SAP		FALSE
9385-4	P10253	P10253	GAA	GAA	SAP	Core	FALSE
9388-18	Q96PE7	Q96PE7	MCEE	MCEE	SAP		FALSE
9394-19	Q9Y646	Q9Y646	CPQ	CPQ	SAP	Core	FALSE
9400-40	P47929	P47929.1	LGALS7	LGALS7.1	Non-SAP		FALSE
9402-18	Q8N8Z6	Q8N8Z6	DCBLD1	DCBLD1	Non-SAP		FALSE
9416-77	P14384	P14384.1	CPM	CPM.1	SAP	PBMC	FALSE
9436-2	P41134	P41134.1	ID1	ID1.1	Non-SAP		FALSE
9443-137	P43235	P43235	CTSK	CTSK	SAP		FALSE
9450-18	O14519	O14519	CDK2AP1	CDK2AP1	Inconclusive		FALSE
9457-3	P51636	P51636	CAV2	CAV2	SAP	Renal Epithelial	FALSE
9459-7	P25445	P25445.3	FAS	FAS.3	SAP		FALSE
9468-8	Q12907	Q12907.1	LMAN2	LMAN2.1	SAP		FALSE
9478-69	Q14558	Q14558	PRPSAP1	PRPSAP1	Non-SAP		FALSE
9482-110	Q9BW91	Q9BW91	NUDT9	NUDT9	SAP	Osteoblast	FALSE
9484-75	Q14126	Q14126.1	DSG2	DSG2.1	Inconclusive		FALSE
9490-3	Q8N8J7	Q8N8J7	FAM241A	FAM241A	Non-SAP		FALSE
9504-19	P51159	P51159	RAB27A	RAB27A	SAP		FALSE
9506-10	O14791	O14791.2	APOL1	APOL1.2	Non-SAP		FALSE
9509-4	Q9NVV0	Q9NVV0	TMEM38B	TMEM38B	SAP		FALSE
9514-46	O75071	O75071.1	EFCAB14	EFCAB14.1	Inconclusive		FALSE
9522-3	O95831	O95831	AIFM1	AIFM1	SAP	Core	FALSE
9523-34	Q9NQX7	Q9NQX7.1	ITM2C	ITM2C.1	Non-SAP		FALSE
9525-1	Q13308	Q13308	PTK7	PTK7	Inconclusive		FALSE
9543-131	Q96MW5	Q96MW5	COG8	COG8	SAP		FALSE
9545-156	P49863	P49863	GZMK	GZMK	Inconclusive		FALSE
9550-153	Q96AE7	Q96AE7.1	TTC17	TTC17.1	SAP		FALSE
9557-5	Q9H8J5	Q9H8J5	MANSC1	MANSC1	Non-SAP		FALSE
9561-21	P13611	P13611	VCAN	VCAN	Inconclusive		FALSE
9565-6	Q96IZ0	Q96IZ0	PAWR	PAWR	Inconclusive		FALSE
9569-14	Q6AZY7	Q6AZY7.1	SCARA3	SCARA3.1	Non-SAP		FALSE
9573-108	Q6PKC3	Q6PKC3	TXNDC11	TXNDC11	SAP		FALSE
9574-11	O00499	O00499	BIN1	BIN1	SAP	Renal Epithelial	FALSE
9580-5	Q13753	Q13753	LAMC2	LAMC2	Inconclusive		FALSE
9581-4	O94906	O94906.1	PRPF6	PRPF6.1	Inconclusive		FALSE
9585-80	Q9H6B4	Q9H6B4.1	CLMP	CLMP.1	Inconclusive		FALSE
9590-10	O14548	O14548	COX7A2L	COX7A2L	SAP	Renal Epithelial	FALSE
9595-11	O60909	O60909	B4GALT2	B4GALT2	Non-SAP		FALSE
9598-23	Q96PZ7	Q96PZ7	CSMD1	CSMD1	Non-SAP		FALSE
9604-14	P55287	P55287.2	CDH11	CDH11.2	Non-SAP		FALSE
9606-4	Q5VU65	Q5VU65	NUP210L	NUP210L	Non-SAP		FALSE
9715-15	O75054	O75054	IGSF3	IGSF3	Non-SAP		FALSE
9723-105	Q9H8L6	Q9H8L6	MMRN2	MMRN2	Non-SAP		FALSE
9730-22	Q8N2G8	Q8N2G8	GHDC	GHDC	SAP		FALSE
9735-44	P40200	P40200	CD96	CD96	Non-SAP		FALSE
9738-7	Q96CS3	Q96CS3	FAF2	FAF2	SAP		FALSE
9739-4	P43246	P43246	MSH2	MSH2	Non-SAP		FALSE
9742-59	Q13838	Q13838	DDX39B	DDX39B	Inconclusive		FALSE
9744-139	Q8WW22	Q8WW22	DNAJA4	DNAJA4	SAP	Small Airway Epithelial	FALSE
9745-20	O60573	O60573	EIF4E2	EIF4E2	SAP	Renal Epithelial	FALSE
9747-48	P27448	P27448	MARK3	MARK3	Inconclusive		FALSE
9748-31	P21266	P21266	GSTM3	GSTM3	SAP		FALSE
9749-190	P13796	P13796.1	LCP1	LCP1.1	SAP		FALSE
9750-7	P26447	P26447.1	S100A4	S100A4.1	SAP		FALSE
9751-72	P67809	P67809	YBX1	YBX1	Non-SAP		FALSE
9753-17	P15311	P15311	EZR	EZR	SAP		FALSE
9754-33	P16083	P16083	NQO2	NQO2	SAP		FALSE
9755-19	Q9UJU6	Q9UJU6.1	DBNL	DBNL.1	SAP		FALSE
9756-6	Q01995	Q01995.1	TAGLN	TAGLN.1	SAP		FALSE
9757-29	Q8N8S7	Q8N8S7	ENAH	ENAH	Non-SAP		FALSE
9758-17	P62701	P62701	RPS4X	RPS4X	Non-SAP		FALSE
9760-13	P45984	P45984.2	MAPK9	MAPK9.2	Inconclusive		FALSE
9761-89	P00338	P00338.1	LDHA	LDHA.1	SAP		FALSE
9762-14	P50552	P50552	VASP	VASP	Inconclusive		FALSE
9764-79	P52597	P52597	HNRNPF	HNRNPF	Non-SAP		FALSE
9765-4	Q9NXR1	Q9NXR1	NDE1	NDE1	Non-SAP		FALSE
9769-48	Q8NFT8	Q8NFT8.1	DNER	DNER.1	Non-SAP		FALSE
9773-15	Q8NC42	Q8NC42	RNF149	RNF149	Inconclusive		FALSE
9779-63	Q9BSE4	Q9BSE4	HERPUD2	HERPUD2	Non-SAP		FALSE
9783-75	Q9NVH1	Q9NVH1	DNAJC11	DNAJC11	SAP		FALSE
9787-23	Q5KU26	Q5KU26.1	COLEC12	COLEC12.1	Non-SAP		FALSE
9789-52	Q8WXH0	Q8WXH0	SYNE2	SYNE2	SAP	Renal Epithelial	FALSE
9790-28	Q8IWQ3	Q8IWQ3	BRSK2	BRSK2	Inconclusive		FALSE
9793-145	Q8TDY8	Q8TDY8	IGDCC4	IGDCC4	Inconclusive		FALSE
9794-17	Q96D53	Q96D53	COQ8B	COQ8B	Non-SAP		FALSE
9795-9	O75503	O75503.1	CLN5	CLN5.1	SAP	Renal Epithelial	FALSE
9800-20	O95169	O95169	NDUFB8	NDUFB8	SAP		FALSE
9802-27	Q96AD5	Q96AD5	PNPLA2	PNPLA2	SAP		FALSE
9805-51	Q9NPR2	Q9NPR2	SEMA4B	SEMA4B	Non-SAP		FALSE
9808-41	Q9UPQ9	Q9UPQ9	TNRC6B	TNRC6B	Non-SAP		FALSE
9815-5	Q07960	Q07960.1	ARHGAP1	ARHGAP1.1	SAP		FALSE
9816-37	Q96CN7	Q96CN7	ISOC1	ISOC1	SAP		FALSE
9819-110	Q07820	Q07820.1	MCL1	MCL1.1	Non-SAP		FALSE
9823-2	P00374	P00374	DHFR	DHFR	Non-SAP		FALSE
9826-135	P49789	P49789	FHIT	FHIT	SAP	Small Airway Epithelial	FALSE
9830-109	Q9UKW4	Q9UKW4	VAV3	VAV3	Non-SAP		FALSE
9831-12	Q9UN86	Q9UN86	G3BP2	G3BP2	Inconclusive		FALSE
9832-33	Q93099	Q93099	HGD	HGD	SAP	Renal Epithelial	FALSE
9834-62	P00325	P00325	ADH1B	ADH1B	Non-SAP		FALSE
9835-16	P47895	P47895	ALDH1A3	ALDH1A3	SAP		FALSE
9836-20	P27707	P27707	DCK	DCK	Inconclusive		FALSE
9837-60	P15559	P15559	NQO1	NQO1	SAP	PBMC	FALSE
9838-4	Q15797	Q15797	SMAD1	SMAD1	Inconclusive		FALSE
9839-148	P58753	P58753	TIRAP	TIRAP	Non-SAP		FALSE
9840-2	P60953	P60953	CDC42	CDC42	SAP		FALSE
9841-197	P22234	P22234	PAICS	PAICS	Inconclusive		FALSE
9842-2	P35222	P35222.2	CTNNB1	CTNNB1.2	SAP		FALSE
9843-5	P12814	P12814	ACTN1	ACTN1	SAP		FALSE
9844-138	P35609	P35609	ACTN2	ACTN2	Non-SAP		FALSE
9845-33	Q99497	Q99497.2	PARK7	PARK7.2	SAP		FALSE
9846-32	P52566	P52566	ARHGDIB	ARHGDIB	SAP		FALSE
9848-22	P51946	P51946.1	CCNH	CCNH.1	Non-SAP		FALSE
9849-13	P27695	P27695	APEX1	APEX1	Inconclusive		FALSE
9850-38	P47813	P47813	EIF1AX	EIF1AX	Inconclusive		FALSE
9851-9	P15090	P15090.1	FABP4	FABP4.1	Non-SAP		FALSE
9853-3	P09913	P09913	IFIT2	IFIT2	Inconclusive		FALSE
9854-36	P15121	P15121.1	AKR1B1	AKR1B1.1	SAP		FALSE
9855-10	P61586	P61586	RHOA	RHOA	SAP		FALSE
9857-38	Q15306	Q15306.1	IRF4	IRF4.1	Non-SAP		FALSE
9863-1	P67936	P67936.1	TPM4	TPM4.1	SAP	Coronary Artery Endothelial	FALSE
9864-38	Q99614	Q99614	TTC1	TTC1	SAP	Vascular Smooth Muscle	FALSE
9865-40	P63146	P63146	UBE2B	UBE2B	Inconclusive		FALSE
9867-23	O00757	O00757	FBP2	FBP2	Inconclusive		FALSE
9869-28	P19838	P19838	NFKB1	NFKB1	Inconclusive		FALSE
9870-17	P23381	P23381	WARS1	WARS1	SAP		FALSE
9872-23	P26232	P26232	CTNNA2	CTNNA2	Non-SAP		FALSE
9873-17	P11474	P11474	ESRRA	ESRRA	Non-SAP		FALSE
9874-28	P42772	P42772	CDKN2B	CDKN2B	SAP	Small Airway Epithelial	FALSE
9875-107	Q96FV9	Q96FV9	THOC1	THOC1	Non-SAP		FALSE
9876-20	P09972	P09972	ALDOC	ALDOC	SAP	Osteoblast	TRUE
9877-28	P46109	P46109	CRKL	CRKL	SAP	Small Airway Epithelial	FALSE
9878-3	P49888	P49888.1	SULT1E1	SULT1E1.1	Non-SAP		FALSE
9883-29	Q04760	Q04760	GLO1	GLO1	SAP		FALSE
9884-8	Q9Y3C6	Q9Y3C6	PPIL1	PPIL1	Non-SAP		FALSE
9885-41	P10114	P10114	RAP2A	RAP2A	SAP		FALSE
9886-28	Q13426	Q13426	XRCC4	XRCC4	Non-SAP		FALSE
9887-40	Q7Z6E9	Q7Z6E9	RBBP6	RBBP6	Inconclusive		FALSE
9889-42	Q8TED9	Q8TED9	AFAP1L1	AFAP1L1	SAP		FALSE
9890-8	P06753	P06753.1	TPM3	TPM3.1	SAP		FALSE
9894-13	Q9UM54	Q9UM54	MYO6	MYO6	SAP		FALSE
9895-77	Q92889	Q92889	ERCC4	ERCC4	Inconclusive		FALSE
9897-9	Q14566	Q14566	MCM6	MCM6	Non-SAP		FALSE
9898-161	O14497	O14497	ARID1A	ARID1A	Non-SAP		FALSE
9899-28	O43896	O43896	KIF1C	KIF1C	SAP		FALSE
9900-36	P12036	P12036	NEFH	NEFH	Non-SAP		FALSE
9901-28	Q9GZT9	Q9GZT9	EGLN1	EGLN1	Inconclusive		FALSE
9907-216	O95271	O95271	TNKS	TNKS	Non-SAP		FALSE
9910-9	Q13126	Q13126	MTAP	MTAP	Inconclusive		FALSE
9913-4	Q9P2E9	Q9P2E9	RRBP1	RRBP1	SAP		FALSE
9923-6	Q07889	Q07889	SOS1	SOS1	SAP	Osteoblast	FALSE
9925-56	Q96GP6	Q96GP6.1	SCARF2	SCARF2.1	Non-SAP		FALSE
9927-96	Q8IZW8	Q8IZW8	TNS4	TNS4	SAP	Small Airway Epithelial	FALSE
9929-16	P56937	P56937.1	HSD17B7	HSD17B7.1	SAP	Renal Epithelial	FALSE
9931-20	P04264	P04264	KRT1	KRT1	Inconclusive		FALSE
9934-29	Q00169	Q00169	PITPNA	PITPNA	SAP		FALSE
9937-7	P17302	P17302	GJA1	GJA1	SAP	Small Airway Epithelial	FALSE
9942-2	Q9UKK6	Q9UKK6	NXT1	NXT1	Non-SAP		FALSE
9945-8	Q96C12	Q96C12.1	ARMC5	ARMC5.1	Inconclusive		FALSE
9947-22	Q92547	Q92547	TOPBP1	TOPBP1	Non-SAP		FALSE
9951-36	Q9UKA2	Q9UKA2.1	FBXL4	FBXL4.1	Inconclusive		FALSE
9952-57	Q00059	Q00059	TFAM	TFAM	Inconclusive		FALSE
9955-40	Q8N7C7	Q8N7C7.1	RNF148	RNF148.1	Non-SAP		FALSE
9956-7	Q13444	Q13444.1	ADAM15	ADAM15.1	SAP		FALSE
9957-9	Q9Y508	Q9Y508	RNF114	RNF114	SAP		FALSE
9960-2	Q92609	Q92609	TBC1D5	TBC1D5	Inconclusive		FALSE
9970-7	Q92575	Q92575	UBXN4	UBXN4	SAP		FALSE
9979-13	Q86WK6	Q86WK6.1	AMIGO1	AMIGO1.1	Inconclusive		FALSE
9984-12	Q96EC8	Q96EC8	YIPF6	YIPF6	SAP		FALSE
9987-30	Q8N386	Q8N386.1	LRRC25	LRRC25.1	SAP	PBMC	FALSE
9995-6	P33316	P33316	DUT	DUT	Non-SAP		FALSE
9997-12	Q92575	Q92575.1	UBXN4	UBXN4.1	SAP		FALSE
9999-1	O14896	O14896	IRF6	IRF6	SAP		FALSE
