## Supplementary Table 12 for "Circulating Cell Type Senescence Signatures Reveal High-Resolution Health Status and Trajectories in Human Longitudinal Studies"

### Sheet: Sheet1
Supplemental Table 12: Nested Cross Validation Performance by Cell Type, Trait, Study, and Fold
Rsquared/AUC	Cell Type	Trait	Fold	Study	Features
0.795918	SAP	Diabetes	1	InCHIANTI	O15031.1/Q99988/Q14956/P10915/P16671/Q07954.2/P18669/P30040.1/P49137/O60486/P25445/Q9UBR2/P00973/P10619/Q9UHL4.i/Q92851.2/P10809/Q15759/P12259/Q9UBG0/P04406/P15586/P07339/Q13561/O14786.1
0.643429	SAP	Hypertension	1	InCHIANTI	P43490/Q9Y286/Q99988/P05413.1/Q9UHD2/P22897/P00918/P01033/Q08380/Q15759/P06702/P50542/P07339/Q16270/P04083/P09936/NA/NA/NA/NA/NA/NA/NA/NA/NA
0.789891	SAP	Kidney Disease	1	InCHIANTI	P18065.2/Q76M96/Q9UBP4.1/P17936/P61769.1/Q9NP97/P17931/P10915/P16333/P08311/P06576/Q12860/P00441/Q03405/P05783/Q01973.1/Q9UIB8/Q9UHD2/P07947/P60484/Q92823/Q05397/NA/NA/NA
0.616606	SAP	Diabetes	2	InCHIANTI	O15031.1/Q99988/Q14956/P10915/P16671/P18669/Q07954.2/P30040.1/Q9UBR2/O60486/Q92851.2/Q16619.1/Q15759/O14786.1/Q9UBG0/P07225/P04792/P15586/P27797/O15264/P25445/P00558/Q9UHL4.i/P07237.1/P41743
0.5972	SAP	Hypertension	2	InCHIANTI	P43490/Q9Y286/P05413.1/Q16270/P50542/Q99988/P25774/P00918/P01034/P04040/Q9UHD2/P24666/Q15759/P04083/Q01469/Q9UBC2/P02768.i/P08631/Q08345.1/P09936/P36507/P19367/P06702/P09237/P18669
0.775568	SAP	Kidney Disease	2	InCHIANTI	P18065.2/Q76M96/P61769.1/P10915/P17931/Q12860/Q9UBP4.1/P17936/P16333/P05783/Q9NP97/Q01973.1/P00441/P02649/P04637.i/Q05513/Q9UHD2/Q03405/Q99988/P35475/Q92823/P60604/P14550/NA/NA
0.710623	SAP	Diabetes	3	InCHIANTI	O15031.1/Q99988/Q14956/P10915/P49137/P18669/P16671/Q07954.2/P06744/P00750/O14786.1/P00973/Q15759/P06702/Q9UBR2/Q92851.2/Q9UBG0/P30040.1/P25445/Q8N126/O15264/Q9UHL4.i/O60486/P21810.1/Q16619.1
0.663837	SAP	Hypertension	3	InCHIANTI	P43490/Q99988/Q9Y286/P05413.1/P00918/Q9UHD2/P09769/P50542/P06702/Q16270/P08631/P01034/P25774/P36507/P09936/Q01469/NA/NA/NA/NA/NA/NA/NA/NA/NA
0.744273	SAP	Kidney Disease	3	InCHIANTI	P18065.2/Q9UBP4.1/Q76M96/Q9NP97/P17936/P17931/Q12860/P61769.1/P05783/Q01973.1/P16333/P06576/P10915/Q96KP4/Q03405/P07947/P08311/O95881.1/P39060/Q96DA6/P08631/P24593.1/Q9UHD2/Q99988/P53634.1
0.701736	SAP	Diabetes	4	InCHIANTI	Q99988/O15031.1/Q14956/P10915/P30040.1/Q07954.2/O60486/P16671/Q9UBR2/P12259/P18669/Q9UHL4.i/Q92851.2/P21810.1/P25445/P49137/P19367/P00750/P15586/Q9UBG0/Q13561/Q16619.1/Q05397/P07339/O14786.1
0.572115	SAP	Hypertension	4	InCHIANTI	Q9Y286/P43490/Q9UBC2/Q99988/P04083/P05413.1/P25774/P24666/P50542/P08631/P05156/P02768.i/Q16270/P09936/Q9UHD2/P00918/Q08380/P07339/P36507/P60604/P67936/P06702/P09769/Q86SJ2/P22692
0.769125	SAP	Kidney Disease	4	InCHIANTI	P18065.2/Q76M96/P61769.1/Q9UBP4.1/Q9NP97/P17931/Q12860/P16333/P17936/P06576/P10915/P05783/P00441/P08311/P60484/Q01973.1/P07947/NA/NA/NA/NA/NA/NA/NA/NA
0.529954	SAP	Diabetes	5	InCHIANTI	O15031.1/Q99988/Q14956/P10915/P18669/P16671/P15586/Q07954.2/Q15759/P30040.1/Q9UBG0/Q92851.2/P00973/P25445/P21810.1/O15264/P27797/Q02083/P10619/O14786.1/P53778/Q8N126/P31151.i/P06702/Q9NX40.1
0.677885	SAP	Hypertension	5	InCHIANTI	P43490/Q9Y286/P05413.1/Q9UBC2/P25774/P50542/P05121/P08631/P06702/Q99988/P04083/P01034/P00918/P36507/Q16270/P01033/P22897/P07339/NA/NA/NA/NA/NA/NA/NA
0.847561	SAP	Kidney Disease	5	InCHIANTI	P18065.2/Q12860/P61769.1/Q76M96/Q9UBP4.1/P17931/Q9NP97/P10915/P06576/P16333/Q01973.1/P17936/Q03405/Q99988/P05783/P35475/P10451/P60604/P08311/Q92823/P04637.i/P02649/P39060/P60484/NA
0.737772	SAP	Diabetes	6	InCHIANTI	Q99988/O15031.1/Q14956/P10915/P30040.1/P16671/Q92851.2/O60486/P49137/P15586/Q9UBR2/P00973/Q9UHL4.i/Q07954.2/P18669/P04792/P25445/P21810.1/Q9UBG0/P07225/Q15759/Q03405/P31151.i/Q16619.1/P10619
0.623827	SAP	Hypertension	6	InCHIANTI	P43490/P05413.1/P09936/P25774/Q9UBC2/Q9Y286/Q9UHD2/P04083/P36507/P00918/P28482/Q16270/P09237/P19367/P50542/P09769/P22897/P07339/Q99988/Q15759/P08631/P04040/P01034/P02768.i/P06702
0.666667	SAP	Kidney Disease	6	InCHIANTI	P18065.2/Q9UBP4.1/Q76M96/P17931/Q9NP97/P61769.1/P10915/P17936/Q12860/P16333/P06576/Q01973.1/Q03405/P00441/P05783/P60484/P07947/P02775.2/Q9UIC8/P08311/Q99988/P08631/P53634.1/P35475/P02649
0.588315	SAP	Diabetes	7	InCHIANTI	Q99988/O15031.1/P10915/Q14956/P16671/O60486/P18669/Q9UBR2/P10809/Q07954.2/P30040.1/Q9UBG0/Q9UHL4.i/Q13561/P10619/P60604/P41743/P12259/Q15759/P07339/P00973/P05161.1/P04406/O14786.1/P07225
0.642451	SAP	Hypertension	7	InCHIANTI	P43490/P05413.1/Q9Y286/P00918/Q9UBC2/Q9UHD2/P06702/P19367/Q99988/Q16270/P09936/P00740.1/P04083/P36507/P22897/P08631/P09769/P04040/O14763/P25774/P01034/P01033/Q01469/P00973/P50542
0.662107	SAP	Kidney Disease	7	InCHIANTI	P18065.2/Q76M96/Q9UBP4.1/P17931/P61769.1/P10915/P17936/P16333/Q9NP97/P35475/P06576/P05783/Q92823/Q12860/Q05397/Q15063/P08311/P09769/P00441/P07947/P39060/Q13542.1/P02771/Q01973.1/P07333.1
0.66383	SAP	Diabetes	8	InCHIANTI	O15031.1/Q99988/Q14956/P10915/P16671/Q07954.2/P30040.1/O60486/P18669/P10619/Q9UBR2/P00973/Q92851.2/O15264/Q9UHL4.i/P04406/Q8N126/Q15759/P25445/P00750/Q9UBG0/P50542/P12259/P04792/P21810.1
0.627542	SAP	Hypertension	8	InCHIANTI	P43490/Q9Y286/Q9UBC2/Q16270/P05413.1/P06702/P09936/P00918/P24666/Q15759/Q16719/Q9UHD2/P50542/P04083/P02768.i/P19367/P09758.1/Q99988/P08631/P09769/P25774/Q01469/P07339/P05121/Q08380
0.744186	SAP	Kidney Disease	8	InCHIANTI	P18065.2/Q76M96/P17931/P17936/P61769.1/Q9UBP4.1/Q12860/P16333/P05783/P07947/P10915/Q9NP97/Q07817/P00441/P06576/P60484/Q99988/Q03405/Q01973.1/Q92823/P35475/P60604/P08311/Q9UIB8/Q05397
0.773343	SAP	Diabetes	9	InCHIANTI	Q99988/O15031.1/P16671/Q14956/P10915/Q9UBG0/Q07954.2/O15264/O14786.1/P31151.i/P21810.1/P50542/Q8N126/P07225/P00750/P07237.1/P30040.1/P06703/P41743/P10619/Q92851.2/P02768.i/Q13561/Q15181/P49137
0.681481	SAP	Hypertension	9	InCHIANTI	P43490/P05413.1/Q99988/Q9Y286/Q9UBC2/P06702/P04083/P50542/P02768.i/Q16270/Q9UHD2/P09237/Q08380/P25774/P04040/P05783/P00918/P09936/P08631/Q01469/Q15759/P05121/P19367/P07339/P22897
0.771111	SAP	Kidney Disease	9	InCHIANTI	P18065.2/Q76M96/P17931/Q9NP97/Q12860/Q9UBP4.1/Q99988/P61769.1/P60484/P06576/P17936/P05783/Q92823/Q02083/P02771/P10915/P16333/P08631/P08311/Q01973.1/P00441/P09769/Q03405/P14550/Q9UJ70
0.622472	SAP	Diabetes	10	InCHIANTI	O15031.1/Q99988/Q14956/P10915/Q9UBG0/Q07954.2/P16671/Q15759/P18669/P30040.1/P25445/O60486/P21810.1/Q9UBR2/P00973/Q9UHL4.i/P05156/P05161.1/Q16619.1/P00750/P53778/P10619/P55957/P49137/P07339
0.685352	SAP	Hypertension	10	InCHIANTI	P43490/Q99988/Q9Y286/P19367/Q9UBC2/P08631/P36507/P05413.1/P04083/P00918/P06702/P50542/P09769/Q16270/P04040/P05121/P24666/P09237/P02768.i/Q08380/P22897/P25774/P09936/Q9UHD2/Q15759
0.74915	SAP	Kidney Disease	10	InCHIANTI	P18065.2/Q12860/P17936/Q76M96/P16333/P17931/P61769.1/Q01973.1/Q9NP97/Q99988/P10915/Q9UBP4.1/P05783/Q9UHD2/P02771/P08311/P39060/Q05397/P06576/P07947/Q9UIB8/P08631/P35475/P00441/Q92823
0.719388	Non-SAP	Diabetes	1	InCHIANTI	Q13478.1/Q9H3T3/P29597/Q6UWV6/P10643.1/Q86VB7/P12830.2/P38919/P20333/Q96GP6.i/P01042.i/P61289/P43489/P32942/Q14498/Q9NQ25/O94768/P40189/NA/NA/NA/NA/NA/NA/NA
0.540064	Non-SAP	Hypertension	1	InCHIANTI	P56159/O75716/P08476.2/P10643.1/Q99856/Q86VB7/Q92956.2/P04150/Q9Y625/Q9UHX3/Q6UWV6/P60880/Q13478.1/O95954/P23396/Q5JZY3/Q14498/O00541/P20700/Q9NRA1.1/P05090/O14929.1/P00746.1/P68431/NA
0.664996	Non-SAP	Kidney Disease	1	InCHIANTI	P36894/P09429/Q6NW40/P11362/P54756/P03973/P07477/Q5KU26/Q99471/Q96GP6.i/Q92794.i/P0DJI8.1/P29323.i/P02778/Q14114/Q96KQ7/Q9P286/P21741/O60506/P49767/Q9NQ30/Q96AP7.1/P21781.1/P01857/Q9NZR2.i
0.673993	Non-SAP	Diabetes	2	InCHIANTI	Q13478.1/Q9H3T3/P29597/Q6UWV6/P09326/O94768/Q86VB7/P20333/P12830.2/Q14498/P01042.i/P04150/Q9UIK4/Q8WWK9/P54756/P40189/P26842/O75791.1/NA/NA/NA/NA/NA/NA/NA
0.5716	Non-SAP	Hypertension	2	InCHIANTI	P56159/Q92956.2/Q9Y625/Q9UHX3/P04150/Q99856/O95954/P00746.1/P08476.2/O75716/P10643.1/Q86VB7/P07477/P32970/Q07507/Q13478.1/P01584/P22626/P08865.i/P10144.1/Q6UWV6/P68431/NA/NA/NA
0.700284	Non-SAP	Kidney Disease	2	InCHIANTI	P11362/P36894/P09429/P54756/Q6NW40/P03973/P07477/P29323.i/Q92794.i/Q9NQ30/Q5KU26/Q99471/Q9P286/Q96AP7.1/Q9NZR2.i/P01857/Q9HCB6/Q9NQ25/P0DJI8.1/Q96GP6.i/P00746.1/Q14114/P21781.1/P01871/P20700
0.575092	Non-SAP	Diabetes	3	InCHIANTI	Q13478.1/Q9H3T3/Q6UWV6/P29597/Q9NQ25/P61289/Q96GP6.i/Q8WWK9/Q86VB7/O15123.1/P32942/P20333/O94768/P62979.1/Q92794.i/Q9UIK4/P19438/P01042.i/P49767/NA/NA/NA/NA/NA/NA
0.598896	Non-SAP	Hypertension	3	InCHIANTI	P56159/Q9Y625/O75716/Q9UHX3/Q92956.2/P60880/O95954/P19438/P04150/Q9HCB6/NA/NA/NA/NA/NA/NA/NA/NA/NA/NA/NA/NA/NA/NA/NA
0.652228	Non-SAP	Kidney Disease	3	InCHIANTI	P11362/P36894/P03973/P54756/P09429/Q6NW40/P07477/Q5KU26/Q96GP6.i/O60506/Q9P286/P01857/P29323.i/Q9HCB6/P16234/Q96AP7.1/P21781.1/Q9NQ30/P02778/O60930/Q14114/Q86VB7/Q99471/P14543/Q9NQ25
0.611849	Non-SAP	Diabetes	4	InCHIANTI	Q13478.1/Q9H3T3/P29597/Q6UWV6/Q86VB7/P09326/P54756/Q9NQ25/O15123.1/NA/NA/NA/NA/NA/NA/NA/NA/NA/NA/NA/NA/NA/NA/NA/NA
0.561298	Non-SAP	Hypertension	4	InCHIANTI	P56159/Q9Y625/P00746.1/Q92956.2/P08476.2/Q9UHX3/O75716/P04150/Q6UWV6/Q13478.1/Q9NRA1.1/Q14498/O95954/P20700/P68431/Q99856/Q86VB7/P10144.1/P08865.i/NA/NA/NA/NA/NA/NA
0.672469	Non-SAP	Kidney Disease	4	InCHIANTI	P09429/Q6NW40/P36894/P11362/P03973/P54756/P07477/Q92794.i/P02778/Q99471/P49767/O60506/Q96GP6.i/P28325.1/Q5KU26/Q9HCB6/P01857/P01871/Q96AP7.1/Q86VB7/P61289/Q14114/Q96KQ7/P21781.1/Q9NQ25
0.50384	Non-SAP	Diabetes	5	InCHIANTI	Q13478.1/Q9H3T3/Q6UWV6/P12830.2/P29597/Q86VB7/Q9NQ25/P04150/P38919/P43489/Q96GP6.i/P09326/O94768/P61289/O75791.1/Q9H2X3/Q01638/P32942/NA/NA/NA/NA/NA/NA/NA
0.635016	Non-SAP	Hypertension	5	InCHIANTI	P56159/Q9Y625/Q86VB7/Q92956.2/O75716/Q9UHX3/P04150/P00746.1/Q99856/Q9HCB6/P08476.2/O15123.1/P10643.1/Q14498/Q6UWV6/Q13478.1/Q9NQ25/P08865.i/NA/NA/NA/NA/NA/NA/NA
0.635453	Non-SAP	Kidney Disease	5	InCHIANTI	Q6NW40/P11362/P36894/P09429/P07477/P03973/P54756/Q92794.i/Q99471/P28325.1/Q9NQ30/Q5KU26/Q96AP7.1/P01857/O60506/P02778/Q9NQ25/Q9HCB6/P0DJI8.1/P80162/P29323.i/Q96GP6.i/Q14114/P20700/P10643.1
0.589674	Non-SAP	Diabetes	6	InCHIANTI	Q13478.1/Q9H3T3/P29597/P20333/Q6UWV6/P12830.2/Q86VB7/O94768/P56159/Q01638/P01880/Q9NQ25/P32942/P04150/P40189/Q9HCB6/P38919/P01042.i/Q8WWK9/P26842/NA/NA/NA/NA/NA
0.554876	Non-SAP	Hypertension	6	InCHIANTI	P56159/Q9Y625/Q92956.2/Q9UHX3/P04150/Q86VB7/Q99856/P00746.1/O75716/P08476.2/P20273/Q9HCB6/P22626/Q96F46/Q9NRA1.1/P10643.1/Q92688/Q14498/P60880/Q13478.1/P23396/P20700/P32970/P09341/Q07820.i
0.599167	Non-SAP	Kidney Disease	6	InCHIANTI	P36894/P11362/P07477/P09429/Q14114/Q6NW40/P54756/P03973/P01857/P16234/Q5KU26/P49767/Q92794.i/Q99471/P22749.1/P21741/P02778/O60506/Q96GP6.i/Q9NQ25/P21781.1/P29323.i/P09326/Q9P286/Q96KQ7
0.638587	Non-SAP	Diabetes	7	InCHIANTI	Q13478.1/Q9H3T3/P29597/Q6UWV6/P12830.2/P20333/Q86VB7/P01042.i/P09326/P61289/Q14498/P56159/P04150/Q9H2X3/P40189/P10643.1/NA/NA/NA/NA/NA/NA/NA/NA/NA
0.591721	Non-SAP	Hypertension	7	InCHIANTI	Q9Y625/P56159/P00746.1/Q86VB7/Q92956.2/O95954/P08476.2/P04150/Q9UHX3/Q07507/O75716/P60880/NA/NA/NA/NA/NA/NA/NA/NA/NA/NA/NA/NA/NA
0.551756	Non-SAP	Kidney Disease	7	InCHIANTI	P36894/P11362/P09429/Q6NW40/P54756/P03973/P07477/Q14114/Q99471/Q5KU26/Q9NQ30/Q96GP6.i/P21741/Q92794.i/P01857/P29323.i/Q03167/P02778/P0DJI8.1/O60506/P21781.1/P01871/P22749.1/Q9H773/Q9P286
0.721277	Non-SAP	Diabetes	8	InCHIANTI	Q13478.1/Q9H3T3/P29597/Q6UWV6/P09326/P12830.2/O94768/P20333/P61289/Q86VB7/Q9NQ25/P38919/Q9GZX3/Q14498/P40189/O15123.1/P01042.i/NA/NA/NA/NA/NA/NA/NA/NA
0.577542	Non-SAP	Hypertension	8	InCHIANTI	P56159/Q9Y625/Q9UHX3/P04150/P00746.1/Q92956.2/P08476.2/Q13478.1/P10643.1/Q99856/O95954/Q07507/Q86VB7/P08865.i/O75716/NA/NA/NA/NA/NA/NA/NA/NA/NA/NA
0.674419	Non-SAP	Kidney Disease	8	InCHIANTI	P11362/P36894/P09429/P54756/Q6NW40/P03973/P02778/Q92794.i/Q99471/P07477/Q9HCB6/Q96GP6.i/O60506/P21781.1/P29323.i/Q96AP7.1/Q14114/P01857/P0DJI8.1/P22749.1/Q5KU26/P49767/Q9NZR2.i/P20700/P28325.1
0.641566	Non-SAP	Diabetes	9	InCHIANTI	Q13478.1/Q9H3T3/P12830.2/Q9GZX3/P40189/O75791.1/P56159/P50579/Q6UWV6/Q86VB7/Q9H2X3/P38919/P29597/P54756/P43489/P32942/Q9UIK4/Q9HCB6/P61289/Q01638/P01880/P05546/P20333/P08865.i/Q14498
0.591358	Non-SAP	Hypertension	9	InCHIANTI	Q9Y625/P56159/Q92956.2/P10643.1/Q9UHX3/Q99856/Q86VB7/P08476.2/O75716/P04150/Q6UWV6/P00746.1/Q14498/O95243/Q07507/Q96F46/Q5JZY3/P68431/Q13478.1/P14635/P09619/NA/NA/NA/NA
0.650667	Non-SAP	Kidney Disease	9	InCHIANTI	Q6NW40/P11362/P09429/P03973/P36894/P07477/P54756/Q5KU26/Q99471/Q96GP6.i/O60506/Q9NQ25/O76096.1/P02778/P0DJI8.1/Q9NQ30/Q14114/P21781.1/P61289/Q96AP7.1/P35030.1/P42679/P01857/Q9P286/Q92794.i
0.601124	Non-SAP	Diabetes	10	InCHIANTI	Q13478.1/Q9H3T3/Q86VB7/P29597/Q6UWV6/Q9NQ25/P61289/P20333/Q14498/Q96GP6.i/P09326/NA/NA/NA/NA/NA/NA/NA/NA/NA/NA/NA/NA/NA/NA
0.591244	Non-SAP	Hypertension	10	InCHIANTI	P56159/Q9Y625/Q9UHX3/P00746.1/Q92956.2/P04150/Q99856/Q86VB7/Q13478.1/Q6UWV6/P05114/P10643.1/NA/NA/NA/NA/NA/NA/NA/NA/NA/NA/NA/NA/NA
0.58631	Non-SAP	Kidney Disease	10	InCHIANTI	P11362/P36894/P03973/P54756/Q6NW40/Q99471/Q9NQ30/P0DJI8.1/P07477/Q5KU26/P09429/Q96KQ7/Q14114/P02778/Q96GP6.i/O60506/P20700/Q86VB7/P01008/Q92794.i/P21781.1/P01133.1/P01857/Q9BY76/Q9Y5U5.1
0.198036	SAP	Walking Pace	1	InCHIANTI	P05413.1/P09237/P07333.1/Q16665/P21810.1/Q76M96/P61769.1/P53634.1/Q99988/Q15759/P02776/P27658/P24666/O00220/P35442.1/P10451/P36507/Q15056/P35625/P19367/P00734/P04792/Q01469/P05161.1/P18065.2
0.0375788	SAP	Walking Pace	2	InCHIANTI	P05413.1/P09237/P07333.1/Q76M96/P21810.1/P18065.2/P24666/P02776/Q01469/Q16665/P35442.1/Q15056/P27658/P05161.1/P19367/P53634.1/O00220/P17936/P36507/P00734/Q9UNZ2/Q29983/Q99988/P30040.1/P61769.1
0.0614093	SAP	Walking Pace	3	InCHIANTI	P05413.1/P07333.1/P09237/Q99988/P36507/Q16665/P53634.1/Q15056/O00220/P21810.1/Q76M96/P02776/P35442.1/P27658/P17936/P00734/P24666/P05161.1/P10451/P17174/Q01469/P19367/P35625/P18031/P61769.1
0.000257971	SAP	Walking Pace	4	InCHIANTI	P05413.1/P07333.1/P09237/Q76M96/P36507/P02776/P21810.1/Q99988/Q01469/P27658/P10451/Q16665/P05161.1/O00220/P24666/Q15056/P53634.1/Q9UNZ2/Q9UNE7/Q29983/P18031/P19367/Q08380/Q6YHK3/P00734
0.190809	SAP	Walking Pace	5	InCHIANTI	P05413.1/P07333.1/P09237/P21810.1/Q16665/P10451/Q99988/P18065.2/P19367/P24666/P36507/P35625/Q9UNZ2/P02776/Q29983/P00734/Q01469/P17936/O00220/P27658/P18031/Q8N126/NA/NA/NA
0.0937457	SAP	Walking Pace	6	InCHIANTI	P05413.1/P07333.1/P09237/Q99988/P24666/O00220/P07093.1/P10451/P36507/Q15056/Q29983/P35442.1/P04792/P02776/P27658/P18065.2/P19367/P21810.1/P18031/P00734/Q76M96/P05161.1/Q16665/NA/NA
0.137142	SAP	Walking Pace	7	InCHIANTI	P05413.1/P09237/P07333.1/P05161.1/Q16665/Q76M96/P10451/P02776/P36507/Q01469/Q99988/P27658/Q29983/P17936/P21810.1/P00734/P24666/P18065.2/P35625/P04637.i/P60604/NA/NA/NA/NA
0.0870469	SAP	Walking Pace	8	InCHIANTI	P05413.1/P07333.1/P09237/P21810.1/Q99988/P36507/P24666/Q76M96/Q16665/P35442.1/P35625/P04792/P27658/Q01469/Q9UNZ2/Q8N126/P02776/P10451/P53634.1/Q29983/P00734/P05161.1/O00220/P07093.1/P61769.1
0.036148	SAP	Walking Pace	9	InCHIANTI	P05413.1/P09237/Q76M96/P07333.1/Q99988/P02776/P35442.1/P10451/P27658/Q9UNZ2/P36507/Q29983/P18065.2/Q01469/Q15056/P05161.1/P00734/P35625/Q6YHK3/P21810.1/P24666/P04792/NA/NA/NA
0.140391	SAP	Walking Pace	10	InCHIANTI	P05413.1/P09237/P07333.1/Q99988/P36507/P53634.1/Q76M96/P21810.1/Q01469/Q9UNZ2/P24666/P27658/P07093.1/P35442.1/P10451/P18031/Q16665/P60604/P00734/O00220/P19367/P05161.1/P35625/P17936/O95881.1
0.108409	Non-SAP	Walking Pace	1	InCHIANTI	P80162/O15123.1/P19438/Q96DU3/P16234/P10643.1/Q07820.i/O14929.1/P29323.i/Q9NRA1.1/Q86VB7/O60674.i/P09619/Q9NQ25/P02778/P0DJI8.1/Q99471/Q07507/P01871/P61289/P29597/P04818/P42575/P04150/Q9HCB6
0.020822	Non-SAP	Walking Pace	2	InCHIANTI	O15123.1/Q96DU3/Q07507/P80162/Q07820.i/P16234/Q9HCB6/P29323.i/P62979/P01871/P10643.1/Q86VB7/O14929.1/P55854.1/P29350/Q9NQ25/P00746.1/P09619/O60674.i/P05114/Q92688/P29597/O95243/P04818/Q96GP6.i
0.0635178	Non-SAP	Walking Pace	3	InCHIANTI	O15123.1/P20333/P80162/Q86VB7/Q96DU3/Q07507/O60674.i/P16234/Q07820.i/Q9HCB6/P10643.1/Q02297.1/P55854.1/O95243/O14929.1/P00746.1/P01871/P19438/P04150/P0DJI8.1/Q9Y5U5.1/Q8N2W9/Q92688/Q99471/P01583
0.127952	Non-SAP	Walking Pace	4	InCHIANTI	O15123.1/P00746.1/Q96DU3/P80162/P16234/Q86VB7/P19438/P10643.1/P0DJI8.1/O14929.1/P09619/P01871/O60674.i/Q9NQ25/Q99471/Q05315/P29597/Q07820.i/P62979/P04818/P61289/O95243/Q07507/Q9HCB6/Q9Y5U5.1
0.0695529	Non-SAP	Walking Pace	5	InCHIANTI	O15123.1/Q96DU3/P80162/Q86VB7/P16234/P0DJI8.1/P00746.1/P01871/Q9NQ25/P09619/P10643.1/Q9NRA1.1/P42575/Q9Y5U5.1/Q15389/P61289/P19438/Q92688/NA/NA/NA/NA/NA/NA/NA
0.0430589	Non-SAP	Walking Pace	6	InCHIANTI	O15123.1/Q07507/Q96DU3/P29323.i/P11362/Q9UIK4/P16234/Q99471/P80162/P10643.1/Q86VB7/O14929.1/P01871/P05114/O60674.i/P62979/Q9Y275/Q9NRA1.1/Q9NQ25/Q07820.i/P29350/Q8N2W9/Q92688/O95243/P0DJI8.1
0.198276	Non-SAP	Walking Pace	7	InCHIANTI	O15123.1/Q96DU3/P80162/P16234/Q07507/O60674.i/P29323.i/P19438/O14929.1/Q9NQ25/P01871/P00746.1/P09619/Q07820.i/Q9GZX3/P55854.1/P20333/P0DJI8.1/P02778/Q9UIK4/P01583/P04818/P10643.1/Q86VB7/Q9HCB6
0.0586904	Non-SAP	Walking Pace	8	InCHIANTI	O15123.1/Q96DU3/Q07507/P16234/Q86VB7/O60674.i/P80162/P29323.i/P55854.1/Q9Y275/P10643.1/Q99471/P01871/O14929.1/Q9NQ25/Q05315/Q8N2W9/P19438/Q9UIK4/Q07820.i/P29350/P00746.1/Q9HCB6/O95243/P42575
0.126076	Non-SAP	Walking Pace	9	InCHIANTI	O15123.1/Q96DU3/P80162/Q9HCB6/Q07507/P16234/O60674.i/Q86VB7/Q07820.i/Q9NQ25/P10643.1/P62979/O14929.1/P29597/P01871/P29323.i/Q9Y275/Q15389/P09619/Q99471/Q9UIK4/P19438/P0DJI8.1/P42575/Q9Y5U5.1
0.170541	Non-SAP	Walking Pace	10	InCHIANTI	O15123.1/Q96DU3/P80162/Q07507/O60674.i/Q99471/P16234/P62979/P19438/Q86VB7/O14929.1/P29323.i/P01871/P02778/O75914/P10643.1/P09619/Q9NQ25/P00746.1/Q9HCB6/P04818/Q9Y275/O95243/Q07820.i/P0DJI8.1
0.584283	SAP	age	1	InCHIANTI	Q76M96/Q99988/P22304/Q9UM47/P27361/P02768.i/Q9UBP4.1/P25445/P40121/Q03405/P00750/P07951/P18065.2/P22897/Q9NP97/O15031.1/P17931/P36507/Q6YHK3/P16591/O95825/P51665/Q9H098.i/P09237/P00740
0.381044	SAP	age	2	InCHIANTI	Q76M96/Q99988/P22304/Q9UM47/P27361/P02768.i/Q9UBP4.1/P07951/P25445/P40121/P22897/O15031.1/P00750/P18065.2/Q9NP97/P36507/Q03405/Q8N423/O95825/P06744/P09237/Q16719/P16591/P29317/P45985
0.183537	SAP	age	3	InCHIANTI	Q76M96/Q99988/Q9UM47/P22304/P27361/P02768.i/Q9UBP4.1/P40121/P00750/P22897/P07951/P25445/P18065.2/O15031.1/Q03405/P10619/P36507/P30405/P30041/O00764/P00441/P16591/O95825/P17931/Q16719
0.166555	SAP	age	4	InCHIANTI	Q76M96/P22304/Q99988/P02751.2/Q9UM47/Q9UBP4.1/P02768.i/P27361/Q03405/O15031.1/P40121/Q6YHK3/P25445/P00750/Q8N423/P18065.2/O95825/P22897/P29317/P07951/Q16719/P16591/P30405/Q9NP97/P10909
0.505904	SAP	age	5	InCHIANTI	Q76M96/Q99988/P22304/Q9UM47/Q9UBP4.1/P02768.i/P02751.2/P27361/P40121/O15031.1/P00750/P25445/P07951/Q03405/P22897/P18065.2/P36507/P00740/P06744/P29317/P00558/O95825/Q6YHK3/P30041/P17931
0.107434	SAP	age	6	InCHIANTI	Q76M96/Q9UM47/Q99988/P22304/P02768.i/P27361/Q9UBP4.1/O15031.1/P02751.2/P40121/P17931/P25445/P18065.2/P30405/Q03405/P00750/P07951/P00740/P30519/O00764/Q6YHK3/Q9NP97/P04040/P00568/Q16719
0.583562	SAP	age	7	InCHIANTI	Q76M96/Q99988/Q9UM47/P22304/P02768.i/Q9UBP4.1/Q03405/O15031.1/P18065.2/P07951/P00750/P40121/P25445/P02751.2/Q9NP97/P22897/P27361/Q16719/Q6YHK3/O95825/P10619/O00764/Q9H098.i/P17931/P36507
0.328153	SAP	age	8	InCHIANTI	Q76M96/Q99988/Q9UM47/P22304/Q9UBP4.1/P02768.i/P02751.2/Q03405/P07951/P40121/P25445/P00750/Q8N423/P27361/P22897/P29317/O15031.1/P18065.2/P06744/Q6YHK3/Q9NP97/P30041/P09237/P46108/P04040
0.322774	SAP	age	9	InCHIANTI	Q76M96/Q99988/Q9UM47/P22304/P02768.i/Q9UBP4.1/P02751.2/O15031.1/P07951/Q03405/P25445/P27361/P40121/P22897/P00750/P00740/P18065.2/Q6YHK3/Q9NP97/P17931/P30041/O95825/P06744/P60763.i/P78380
0.463032	SAP	age	10	InCHIANTI	Q76M96/Q99988/P22304/Q9UBP4.1/Q9UM47/P27361/P02768.i/P40121/Q03405/O15031.1/P07951/P25445/P18065.2/P00750/P22897/Q16719/Q9NP97/P36507/Q9H098.i/P00740/O95825/Q9UBN6/P30041/Q6YHK3/P09237
0.33123	Non-SAP	age	1	InCHIANTI	Q07507/P08476.2/Q92794.i/P19438/P11362/P29350/P56159/P09326/P10643.1/P28325.1/Q9HCB6/P43652.1/Q86VB7/Q9NZR2.i/P10415/P17706/P09429/P02778/Q8WWK9/P15514/P05114/P15941.2/Q96KQ7/P48736/Q8N2W9
0.239769	Non-SAP	age	2	InCHIANTI	Q07507/P08476.2/P56159/P09429/P11362/P19438/Q92794.i/P28325.1/Q86VB7/P29350/P10643.1/P17706/P10415/P43652.1/Q9HCB6/P09326/Q9NZR2.i/O14757/P02778/Q96KQ7/P05114/P15514/P13726/Q13478.1/Q9UIK4
0.195897	Non-SAP	age	3	InCHIANTI	P19438/Q07507/Q92794.i/P08476.2/P56159/P11362/Q86VB7/Q8WWK9/P29350/Q9NZR2.i/P10415/P09326/Q9HCB6/Q96KQ7/P28325.1/P43652.1/P09429/P17706/P02778/P00746.1/Q9UNP9/P15514/O14757/Q9H3T3/Q9UIK4
0.250988	Non-SAP	age	4	InCHIANTI	Q07507/P08476.2/Q92794.i/P11362/P56159/P28325.1/P29350/Q9HCB6/P10643.1/P19438/Q86VB7/P10415/Q9NZR2.i/Q8WWK9/P09326/P17706/P02778/P43652.1/P00746.1/Q96KQ7/P42679/O14757/P23396/P16234/P09429
0.36158	Non-SAP	age	5	InCHIANTI	Q07507/Q92794.i/P08476.2/P11362/P19438/P56159/P10643.1/Q9NZR2.i/Q86VB7/P28325.1/P29350/P10415/Q9HCB6/P09429/P43652.1/P17706/P02778/P12268/P09326/Q8WWK9/Q96KQ7/Q9H3T3/P15514/P40189/P00746.1
0.218925	Non-SAP	age	6	InCHIANTI	Q07507/P08476.2/Q92794.i/P56159/P11362/P10643.1/P28325.1/Q86VB7/P09326/Q9HCB6/Q9NZR2.i/P29350/P19438/Q8WWK9/P17706/P78552/P00746.1/P15514/P10415/Q96KQ7/P02778/P05114/P09429/Q9H3T3/P16234
0.294617	Non-SAP	age	7	InCHIANTI	Q07507/P08476.2/Q92794.i/P19438/P09326/P56159/P10643.1/P28325.1/P11362/Q9HCB6/P29350/P10415/Q9NZR2.i/Q86VB7/P02778/P43652.1/P00746.1/Q96KQ7/P17706/Q14162/Q8WWK9/Q8N2W9/P05114/P15514/Q08752
0.305489	Non-SAP	age	8	InCHIANTI	Q07507/P08476.2/P19438/Q92794.i/P29350/P28325.1/P09326/P11362/P56159/Q9NZR2.i/Q86VB7/P10643.1/P43652.1/Q8WWK9/P17706/Q9HCB6/P10415/Q96KQ7/Q14162/P48736/P09429/P02778/P00746.1/P22749.1/P15941.2
0.470756	Non-SAP	age	9	InCHIANTI	Q07507/Q92794.i/P08476.2/Q9HCB6/Q86VB7/P56159/P28325.1/P19438/P10415/Q9NZR2.i/P11362/P00746.1/P02778/P10643.1/P29350/Q8WWK9/P17706/Q9UNP9/P09326/P43652.1/P48736/P15941.2/P78552/P42679/P13726
0.283234	Non-SAP	age	10	InCHIANTI	Q07507/Q92794.i/P08476.2/P11362/P19438/P56159/Q9NZR2.i/P43652.1/Q9HCB6/P10643.1/Q86VB7/P28325.1/P29350/Q8WWK9/P09326/P12268/P17706/P10415/Q96KQ7/P15514/P13726/P48736/P02778/Q14162/Q8N2W9
0.75279	SAP	Diabetes	1	BLSA	Q99988/Q14914.1/O15031.1/O14773/Q03154/Q04837/P05413.1/P09668.1/P15559/P45877/P15289/Q96GG9/P21333.1/P35222/P02786/P51159/Q9NR19/Q16651.1/P48147/P07686.1/P42785/Q04828/Q99538/Q9P0R6/P16671
0.773212	SAP	Grip Weakness	1	BLSA	Q76M96/P49755/Q01995.1/Q99988/P30040.1/P08670/P01034/Q14145/P22897/Q9ULZ3/Q9UI15/P61769.1/P04216/Q10567/P14384/Q96HD1/P49419/Q96NY8/P18859/Q9NTG7/P16671/Q4LDE5/P35442/P40121/P04083
0.766061	SAP	Hypertension	1	BLSA	P12821/P05413.1/Q14914.1/Q99988/P16930/O14773/P09668.1/O14786.1/O95816/Q96CG8/Q01415/Q53GG5/P02786/Q14168/P09237/P78314/O00194/Q8IYB1/O43617/P08195.1/Q16666.1/Q8NBM8/P07686/Q8TDQ0.1/O00244
0.897138	SAP	Kidney Disease	1	BLSA	P52758/P22692/P12111/Q5TEU4/P09237/P49755/P61769.1/O75427/P05413.1/O00244/P09211.1/P61626/Q9NZD2/Q8IYB1/P06396.1/Q5JS37/O43617/Q5EBL8/Q9C002/P17900/P15848/P32926/P09960/P16070/P04080
0.723244	SAP	Diabetes	2	BLSA	Q99988/O15031.1/Q14914.1/P15559/Q99538/Q04837/Q96GG9/Q03154/O14773/P05413.1/P09668.1/P02786/Q08380/Q9ULA0/P15289/P16671/Q16651.1/P35222/P30085.1/Q13563/P48147/P55285.1/P14384.1/P45877/O75427
0.726472	SAP	Grip Weakness	2	BLSA	Q76M96/P49755/Q9ULZ3/Q01995.1/P08670/Q4LDE5/O14763.2/P30040.1/P61769.1/P49419/Q15493/Q9ULC4/P14384/P01034/P00558/Q9Y281/O00478.1/Q9H3K6/P31949/Q03405/Q08629/Q13561/Q4LDE5.1/P22692/Q96HD1
0.666277	SAP	Hypertension	2	BLSA	P12821/Q99988/P16930/P05413.1/Q53GG5/O14773/Q9HDC9/Q8IYB1/Q14914.1/O75427/Q96CG8/O43617/O95816/P78314/P09668.1/Q01415/O14786.1/P02786/Q8TDQ0.1/Q8NBM8/Q99623/P49354/Q5BKX5/P09237/P36959
0.886973	SAP	Kidney Disease	2	BLSA	P52758/P49755/Q5TEU4/P61769.1/P22692/O75427/Q9C002/P20618/P01034/P04080/P12111/Q8TDQ0.1/P09960/P16070/P23142/P32926/O00244/Q01995.1/Q5EBL8/P84157/Q01995/P09211.1/Q8TB22/P15848/P09237
0.67205	SAP	Diabetes	3	BLSA	Q99988/O15031.1/Q14914.1/P15559/P05413.1/Q96GG9/Q04837/Q99538/O14773/P02786/Q03154/P16930/Q9NZK5/P35222/P09668.1/Q07960/P16671/O95571/P35442.1/P42785/P30085.1/P45877/Q9HCH5/P21333.1/Q9NR19
0.705534	SAP	Grip Weakness	3	BLSA	P49755/Q76M96/Q9ULZ3/P01034/Q01995.1/Q4LDE5/Q99988/O00478/P18859/Q9ULC4/P61769.1/P20618/Q4LDE5.1/P22897/Q96HD1/Q10567/P14384/P04083/Q08629/Q9Y281/P09211.1/Q15493/P22692/O14763.2/NA
0.697059	SAP	Hypertension	3	BLSA	P12821/P05413.1/Q96CG8/Q99988/P16930/Q14914.1/P02786/Q53GG5/P78314/O14786.1/O14773/P09668.1/Q8IYB1/P08195.1/O43617/P36959/Q96KN1/O95816/Q01415/Q8NBM8/Q8TDQ0.1/P09237/P00740.1/Q5BKX5/Q9HDC9
0.670103	SAP	Kidney Disease	3	BLSA	P49755/P52758/P22692/P12111/P09237/P09211.1/Q8TDQ0.1/O43617/Q15006/Q9C002/O00244/Q5TEU4/P61769.1/P09960/O75427/P39656/P16070/Q01995/P32926/Q5EBL8/P05413.1/P84157/P15848/P23142/Q01973.1
0.831159	SAP	Diabetes	4	BLSA	Q99988/O15031.1/O14773/Q14914.1/Q03154/P05413.1/P09668.1/Q96GG9/P02786/P15289/P30085.1/P15559/P45877/Q04837/P07686.1/P55285.1/Q99538/P48147/P16671/O75427/Q9NZK5/P35222/O15031/Q16651.1/Q9P0R6
0.706061	SAP	Grip Weakness	4	BLSA	Q76M96/P49755/Q01995.1/P01034/P40121/P30040.1/P18859/Q4LDE5.1/P08670/Q9Y281/O14763.2/Q9ULC4/O00478/Q4LDE5/Q10567/Q99988/Q13561/Q7Z7H5/P40261/Q02818/Q15493/P43353/Q01995/NA/NA
0.686212	SAP	Hypertension	4	BLSA	P12821/P05413.1/Q14914.1/O14786.1/Q96CG8/Q99988/P16930/P09237/O14773/P51809/Q8IYB1/P52758/O75427/Q01415/P78314/O95816/Q9Y4D7/Q14168/Q96KN1/P35754/Q9NVV0/Q9HDC9/Q8TDQ0.1/P02786/P08195.1
0.826966	SAP	Kidney Disease	4	BLSA	P12111/Q5TEU4/P49755/P22692/P52758/P09237/P09211.1/O00244/O43617/P61769.1/P09960/Q15006/P39060/P05413.1/P15848/P84157/Q9C002/P61626/P04080/Q01973.1/Q9UPY8.1/O15195/Q9NZN4/P17947/Q8TDQ0.1
0.720202	SAP	Diabetes	5	BLSA	Q99988/O15031.1/P05413.1/Q14914.1/P15559/Q03154/Q04837/O14773/Q96GG9/P02786/Q99538/P45877/P15289/O15031/P35222/O75427/Q9BVT8/Q99519/P42785/Q29983/P09668.1/P48147/Q9UHN6/P30085/Q16651.1
0.797386	SAP	Grip Weakness	5	BLSA	Q76M96/P49755/Q01995.1/P01034/P61769.1/Q9ULZ3/Q15493/Q10567/Q99988/P30040.1/Q96HD1/Q13561/Q08629/O00478/P08670/P01033.1/P40121/P49419/NA/NA/NA/NA/NA/NA/NA
0.77193	SAP	Hypertension	5	BLSA	P12821/P05413.1/Q14914.1/Q99988/P78314/P16930/Q01415/P02786/Q8IYB1/P09668.1/P08195.1/Q53GG5/Q96KN1/Q96CG8/O43617/P51572/O14773/O14786.1/Q14168/P09237/P36959/Q16666.1/Q9NVV0/O00244/P22692
0.768634	SAP	Kidney Disease	5	BLSA	P49755/Q5TEU4/P22692/P09211.1/P52758/P12111/P61769.1/Q01995/P39656/P04080/Q9C002/P09237/P15848/O00244/P32926/Q15006/Q01995.1/P39060/P09960/P13987.1/O75427/P05413.1/Q04721.2/P45877/P61626
0.719298	SAP	Diabetes	6	BLSA	Q99988/O15031.1/Q14914.1/P05413.1/Q96GG9/P02786/O14773/P15559/P09668.1/Q04837/Q03154/Q99538/P30085.1/P48147/P51159/P45877/O15031/Q16651.1/P15289/Q9BVT8/O75427/O95571/P35222/P21333.1/P16930
0.666667	SAP	Grip Weakness	6	BLSA	Q76M96/P49755/Q01995.1/Q9ULZ3/P08670/P22897/P61769.1/Q96HD1/P00558/Q9UI15/Q15493/Q10567/P31949/P30040.1/O14763.2/Q13561/P20618/Q4LDE5/P01034/Q08345.1/P17900/Q96NY8/P08758/Q03405/P14384
0.773362	SAP	Hypertension	6	BLSA	P12821/P05413.1/P16930/Q99988/P02786/P09668.1/O14773/Q8IYB1/Q14914.1/P08195.1/Q53GG5/Q96CG8/P35754/O14786.1/Q8TDQ0.1/O43617/P37837/Q9NVV0/Q9Y4D7/Q01415/Q96GG9/P49354/P36959/P78314/O75427
0.836957	SAP	Kidney Disease	6	BLSA	P52758/P49755/P12111/P39656/Q5TEU4/P22692/P61769.1/O00244/P04080/P45877/P16070/P09237/Q15006/Q96G03/P17947/Q9C002/P15848/P61626/P24539/P23142/P05413.1/P62942/P41218/Q86WA6/P84157
0.729798	SAP	Diabetes	7	BLSA	Q99988/O15031.1/P09668.1/P05413.1/O14773/Q14914.1/P16671/P02786/Q99538/Q04837/Q9NZK5/Q96GG9/P35222/Q03154/Q8N423.1/P14384.1/O75427/P45877/P16930/P51159/P15289/P07686.1/Q9P0R6/P22692/O95571
0.783784	SAP	Grip Weakness	7	BLSA	P61769.1/P49755/Q76M96/Q01995.1/Q9ULZ3/P01034/Q99988/P08670/Q10567/Q4LDE5/P39060/P30040.1/NA/NA/NA/NA/NA/NA/NA/NA/NA/NA/NA/NA/NA
0.668302	SAP	Hypertension	7	BLSA	P12821/P05413.1/P16930/O14786.1/O14773/Q53GG5/Q01415/Q99988/P02786/P78314/P09668.1/Q8TDQ0.1/Q9Y286/Q8IYB1/Q16666.1/Q96CG8/P08195.1/Q14914.1/O75427/Q99623/Q9Y4D7/Q8NBM8/O43617/P32455/P37837
0.915751	SAP	Kidney Disease	7	BLSA	P52758/P49755/P12111/P22692/P09237/Q15006/P61769.1/Q8TDQ0.1/Q5TEU4/P61626/P15848/P24539/P04080/Q5EBL8/P09211.1/O43617/Q9UPY8.1/Q9UMX5/Q9NQ88/P41218/Q01973.1/Q02083/Q86WA6/Q01995/P23142
0.716106	SAP	Diabetes	8	BLSA	Q99988/O15031.1/P05413.1/P15559/Q14914.1/Q03154/P09668.1/O14773/P45877/P15289/Q9NZK5/Q96GG9/O00462/Q04837/Q99538/P30085.1/Q8NEB9/P48147/P02786/O14786.1/O95571/P16671/Q16651.1/P16930/P22692
0.704641	SAP	Grip Weakness	8	BLSA	Q76M96/P49755/P61769.1/P08670/Q9ULZ3/Q01995.1/P22897/Q13561/O00478/Q99988/P01034/Q4LDE5/Q08629/P30040.1/P00558/Q02818/Q96HD1/Q9BR61.1/P18859/P16671/Q9UI15/Q9HD15/Q9BVK6/NA/NA
0.689876	SAP	Hypertension	8	BLSA	P12821/Q14914.1/P05413.1/Q99988/P16930/Q96CG8/O14773/Q96KN1/P08195.1/Q8IYB1/P09237/P02786/P09668.1/Q01415/P78314/O14786.1/Q8TDQ0.1/Q5BKX5/Q8NBM8/P36959/P45877/P51572/O95816/Q9UHN6/Q53GG5
0.876894	SAP	Kidney Disease	8	BLSA	P52758/P49755/P22692/P23142/Q8TDQ0.1/Q5TEU4/P16070/O43617/P09237/P09211.1/P09960/P12111/P61769.1/Q15006/O75427/P15848/Q9NZN4/Q01995/O00244/P61626/Q969H8/Q86WA6/Q9UPY8.1/Q5EBL8/Q04721.2
0.703704	SAP	Diabetes	9	BLSA	O15031.1/Q99988/P05413.1/Q14914.1/P15559/O14773/Q96GG9/P45877/P30085.1/Q04837/Q03154/P35222/Q9P0R6/P15289/P16930/P30085/P07686.1/P16671/Q16651.1/P09668.1/Q9HCH5/P02786/O15031/P51159/P09668
0.764638	SAP	Grip Weakness	9	BLSA	P49755/Q76M96/Q99988/P01034/Q96HD1/P08670/Q13561/Q15493/Q4LDE5/Q01995.1/P20618/P61769.1/P16671/P40121/O14763.2/Q14145/Q9ULZ3/Q08629/Q08345.1/P14384/P18859/Q10567/P30040.1/Q4LDE5.1/NA
0.559343	SAP	Hypertension	9	BLSA	P12821/Q99988/P05413.1/P16930/Q96CG8/O14786.1/Q14914.1/O43617/P35754/P09668.1/P02786/Q9BVG3/Q8NBM8/P61081/Q8IYB1/Q53GG5/P78314/Q01415/O14773/P09237/Q9NVV0/P51572/O95816/P13647/Q9Y336
0.857143	SAP	Kidney Disease	9	BLSA	P52758/Q5TEU4/P12111/P49755/P22692/P09237/O00244/Q9C002/P39656/Q15006/P61769.1/Q8TDQ0.1/P32926/Q5EBL8/P05413.1/Q01973.1/Q01995/P09211.1/O43617/P16070/P45877/P41218/Q9NQ88/O75427/P84157
0.627273	SAP	Diabetes	10	BLSA	Q99988/O15031.1/Q03154/P15559/P02786/P15289/Q14914.1/P05413.1/O14773/Q96GG9/P35222/O95571/P09668.1/P16671/P30085.1/Q9BVT8/P14384.1/P48147/Q16651.1/Q99538/Q9Y286/Q04837/P51159/P45877/Q9NZK5
0.757764	SAP	Grip Weakness	10	BLSA	P49755/Q76M96/P01034/Q99988/Q01995.1/P61769.1/Q9ULZ3/P08670/Q08629/Q15493/Q4LDE5/P30040.1/P31949/P40121/NA/NA/NA/NA/NA/NA/NA/NA/NA/NA/NA
0.724609	SAP	Hypertension	10	BLSA	P12821/P05413.1/P09668.1/Q14914.1/P02786/P16930/Q8IYB1/Q99988/O14773/Q9UHN6/Q53GG5/P78314/Q96KN1/P09237/Q8TDQ0.1/Q96CG8/Q02083/O14786.1/P35754/O00244/Q5BKX5/P51572/O75427/Q01415/Q9NVV0
0.968944	SAP	Kidney Disease	10	BLSA	P52758/P12111/P22692/P49755/P09211.1/P09237/Q5TEU4/Q8TDQ0.1/O00244/P61626/Q9NZD2/Q9C002/P32926/P04080/Q15006/P23142/P06396.1/P16070/O75427/P15848/P45877/Q01995/P84157/O43617/Q5EBL8
0.592076	Non-SAP	Diabetes	1	BLSA	Q92854/Q16514/P12830/P15090.1/P35900/P10643/P51857/Q8TBC3/Q93070/P12830.2/Q92547/Q9HCB6/O15123/P15090/P20333.1/Q9NR48/Q12906/NA/NA/NA/NA/NA/NA/NA/NA
0.741755	Non-SAP	Grip Weakness	1	BLSA	Q96DX5/P19438/O94813/P15090/O00541/Q15726/O60234/P42167/P52435/Q9H4I2/O75940/Q7Z6I6/Q92688/Q01844/Q8N7C7.1/P55001.1/Q9UKK6/P61247/Q96QC0/NA/NA/NA/NA/NA/NA
0.701818	Non-SAP	Hypertension	1	BLSA	P15090/Q9P287/P10643/Q96BF3/Q69YN2/P51857/Q13123/Q92945/Q07507/P54278/Q9H4I2/Q8TAD8/P26010/Q86U70/P01861/Q9UHX3/Q16514/Q6UUV7/Q8N159/Q92854/Q86VB7/Q96GP6/Q8N371/Q96QC0/P54296
0.908766	Non-SAP	Kidney Disease	1	BLSA	P33241/P00746/Q13137/P15090/P28325.1/Q9H4I2/P41567/P55001.1/P20226/P61956/O95841/P03973/O15123.1/P19438/P14373/P21854.1/Q07507/Q9H0F7/Q8NB90/P07477/P22749/P61247/Q14919/P54762/Q9UHX3
0.524666	Non-SAP	Diabetes	2	BLSA	Q92854/Q16514/P35900/P12830/P10643/Q93070/Q8TBC3/P15090.1/Q92956.2/O15123/Q9H840/P20333.1/P15090/Q12906/Q9Y266/Q7L513/Q92547/P20333/Q9Y5X9/Q9NR48/Q8N8E3/Q9HCJ6/Q06190/P55083/P42684.1
0.623555	Non-SAP	Grip Weakness	2	BLSA	O94813/Q96DX5/P15090/P19438/Q9BQ89/P52435/P42167/Q01844/O00541/P61247/Q15726/Q92688/O60234/Q7Z6I6/Q8TAE8/P03973/O75940/Q8N7C7.1/Q9UKK6/Q9BZL1/Q9H4I2/Q9P121.2/NA/NA/NA
0.632749	Non-SAP	Hypertension	2	BLSA	P15090/Q9P287/Q92945/Q96BF3/P10643/P54278/Q9C0B1/Q13123/Q8N159/Q9H4I2/Q8TAD8/P51857/Q96GP6/P35900/Q86U70/P62837/O60870/P55001.1/Q9UHX3/Q07507/Q92854/P01880/Q14324/Q16514/Q69YN2
0.738506	Non-SAP	Kidney Disease	2	BLSA	Q13137/P28325.1/P00746/Q9H4I2/P33241/P15090/O95841/P55001.1/P14373/P54821/P20226/P20160/P03973/P56279/P41567/Q8WY91/Q9UHX3/Q14919/P41221/P36639/Q9HCB6/P06729/P19438/O95271/Q96QC0
0.606211	Non-SAP	Diabetes	3	BLSA	Q92854/P15090.1/O15123/Q16514/Q8TBC3/P12830/P12830.2/P35900/P15090/P10643/P20333/Q92547/Q8TA86/Q96B02/Q9H840/Q9Y5X9/Q93070/Q06190/P55083/P01859/P20333.1/Q9NR48/NA/NA/NA
0.646245	Non-SAP	Grip Weakness	3	BLSA	O94813/Q96DX5/P52435/Q9H4I2/Q8TAE8/Q15726/P61247/P61956/Q8N7C7.1/P19438/Q9UKK6/P42167/P22415/Q06190/Q9BQ89/O00541/P53350/P15090/P12830.1/O75940/Q13263/P14635/Q9P121.2/Q96J84/Q99856
0.681373	Non-SAP	Hypertension	3	BLSA	P15090/Q9P287/P10643/Q92945/Q96GP6/Q69YN2/Q96BF3/Q13123/Q86U70/O15123/Q9H4I2/P54278/Q9P031/P51857/P21741/Q07507/Q96LL9/Q6UUV7/P35900/O60870/P08476.2/Q16514/Q9C0B1/P54296/P55001.1
0.66366	Non-SAP	Kidney Disease	3	BLSA	Q13137/P00746/P15090/Q9H4I2/O95841/P28325.1/P19438/P33241/P55001.1/Q8TA86/P20226/P20160/P41567/P61956/P36639/P56279/Q15697/Q07507/P03973/Q6P4F2/P54762/Q96LL9/P54821/P00325/P78552
0.636957	Non-SAP	Diabetes	4	BLSA	Q92854/P12830/P15090/Q16514/Q8TBC3/O15123/Q13123/P15090.1/Q93070/P10643/Q12906/P35900/Q92956.2/P01859/Q9NR48/Q92547/P33316/Q9H840/Q06190/Q96B02/P16233/Q7L513/P15085/P07766.1/P09341
0.704545	Non-SAP	Grip Weakness	4	BLSA	O94813/Q9P121.2/P61247/P52435/Q96DX5/Q8N7C7.1/Q7Z6I6/O60234/Q15726/P19438/Q8TAE8/Q6UUV7/Q9UEE9/P42167/Q9H4I2/P12544/Q9BQ89/Q92688/Q9UKK6/P15090/P05114/P22415/O43251/P14635/Q06190
0.638571	Non-SAP	Hypertension	4	BLSA	P15090/Q9P287/P10643/Q13123/P51857/Q92945/Q96BF3/Q69YN2/P54278/Q07507/P35900/Q9C0B1/P55001.1/Q8N159/O60870/Q9UHX3/O15123/Q9P031/Q8TAD8/Q92854/Q14324/P08476.2/Q9BYC5/Q86U70/Q08493
0.811236	Non-SAP	Kidney Disease	4	BLSA	Q9H4I2/P28325.1/P33241/P15090/P00746/Q9HCB6/Q13137/P03973/P20226/O95841/P61247/Q8TA86/P54821/P41567/P55001.1/P20160/P41221/P56279/Q8WY91/Q15697/Q14919/P61956/Q9HBM1/P14373/Q96QC0
0.760101	Non-SAP	Diabetes	5	BLSA	Q92854/P15090/P12830/P15090.1/Q16514/P10643/O15123/Q93070/P12830.2/Q92547/Q7L513/Q8TBC3/P20333/Q06190/P35900/P33316/Q9NR48/Q9NQ25/P20333.1/NA/NA/NA/NA/NA/NA
0.760784	Non-SAP	Grip Weakness	5	BLSA	P19438/O94813/O60234/Q96DX5/P52435/Q7Z6I6/P61247/Q15726/P03973/P22415/P02778/Q8TAE8/Q01844/Q9H4I2/O00541/Q9UEE9/P14635/Q14332/Q9BQ89/Q8N7C7.1/NA/NA/NA/NA/NA
0.733791	Non-SAP	Hypertension	5	BLSA	P15090/Q9P287/P10643/Q92945/Q69YN2/P35900/Q96BF3/Q13123/P51857/Q9H4I2/Q07507/P54278/Q8TAD8/Q16514/P62837/Q96GP6/O60870/P33241/P35609/O95498.1/P26010/P01880/Q6UUV7/P01133/Q9C0B1
0.810559	Non-SAP	Kidney Disease	5	BLSA	Q13137/P28325.1/P00746/P33241/Q9H4I2/O95841/P55001.1/P41567/P15090/Q07507/P03973/P54821/P20160/P61956/Q9HCB6/P06748/P20226/P19438/Q14005/P08493/Q14919/Q6NW40/Q15697/P36639/Q9H0F7
0.580409	Non-SAP	Diabetes	6	BLSA	Q92854/P15090.1/Q16514/P12830/O15123/P15090/P35900/Q92547/Q8TBC3/Q93070/P51857/Q92956.2/Q9NR48/P20333/P01859/P10643/Q9H840/Q13123/P55083/Q9NQ25/Q92560/O60869/Q7L513/P20333.1/NA
0.701235	Non-SAP	Grip Weakness	6	BLSA	P19438/O94813/Q15726/Q8N7C7.1/P61247/Q7Z6I6/O00541/Q9H4I2/O60234/Q9BQ89/Q8TAE8/Q96DX5/P52435/O75940/P02778/P42167/P22415/Q96QC0/P08476/P09564/P15090/Q96DF8/Q01844/P03973/NA
0.566595	Non-SAP	Hypertension	6	BLSA	P15090/Q92945/Q96BF3/Q9P287/P10643/Q86U70/Q9H4I2/Q16514/Q69YN2/Q8TAD8/P51857/Q13123/Q96GP6/O60870/Q8N371/P54278/Q9UHX3/Q9P031/P01880/Q07507/P55083/P62837/Q9C0B1/P09564/P55001.1
0.868729	Non-SAP	Kidney Disease	6	BLSA	Q9H4I2/P28325.1/P00746/Q13137/P15090/P33241/O95841/P61956/P55001.1/P20160/Q07507/P41567/Q13822/P14373/Q14919/Q8TA86/Q96QC0/Q8N257/P19438/P08579/Q8WY91/P22004.1/P22415/P03973/P20226
0.556638	Non-SAP	Diabetes	7	BLSA	Q92854/P12830/Q16514/P15090/P15090.1/Q06190/P35900/O15123/Q12906/Q9NQ25/Q8TBC3/P20333.1/O15123.1/Q13478.1/Q9HCB6/Q9NR48/P10643/Q93070/Q92560/P01859/NA/NA/NA/NA/NA
0.763281	Non-SAP	Grip Weakness	7	BLSA	Q96DX5/O94813/P52435/Q8N7C7.1/P02778/P61247/P19438/P19419/Q9H4I2/Q6UUV7/P22415/Q15726/Q01844/Q9UEE9/O60234/Q8TAE8/Q9NQX7.1/P42167/Q9BQ89/P08476/O75940/Q9P121.2/Q92688/P09564/Q7Z6I6
0.550943	Non-SAP	Hypertension	7	BLSA	P15090/P10643/Q92945/Q9P287/Q96BF3/P51857/Q13123/Q16514/P55001.1/Q69YN2/P20333.1/Q9H4I2/Q96QC0/Q08493/P54278/Q14919/Q07507/P33241/P35609/P26010/Q92854/Q9UHX3/Q9HAJ7/Q13247/Q9UQ52
0.851038	Non-SAP	Kidney Disease	7	BLSA	Q9H4I2/P28325.1/Q13137/P33241/P15090/O95841/P00746/P55001.1/P03973/P20226/Q14005/Q07507/P54821/Q96QC0/P19438/P20160/P14373/P36639/P83916/Q8TA86/Q14919/P21854.1/Q13822/Q8N257/P08493
0.579511	Non-SAP	Diabetes	8	BLSA	Q92854/P15090.1/Q16514/P12830/P35900/P15090/O15123/P10643/Q8TBC3/P20333.1/P01859/P20333/Q93070/P09341/P33316/Q9H840/P30047/P16233/P51857/Q92560/NA/NA/NA/NA/NA
0.775166	Non-SAP	Grip Weakness	8	BLSA	Q96DX5/P52435/P42167/P19438/P61247/O94813/Q9UEE9/O00541/Q8N7C7.1/Q01844/P15090/Q15726/O60234/Q7Z6I6/Q96AP7.2/Q9P121.2/Q8TAE8/Q9H4I2/P22415/P08476.2/Q96J84/Q8TAT2/Q96QC0/O43281/Q9P273
0.637855	Non-SAP	Hypertension	8	BLSA	P15090/P10643/Q92945/Q9P287/P51857/Q96BF3/Q96GP6/Q13123/Q9H4I2/P54278/Q69YN2/Q16514/Q07507/Q96PB7/Q9UHX3/P35900/Q6UUV7/Q9P031/Q8TAD8/O60870/P20333.1/Q9BYC5/Q15651/P26010/Q969U7
0.945076	Non-SAP	Kidney Disease	8	BLSA	Q9H4I2/Q13137/P00746/P33241/P28325.1/P55001.1/P03973/O95841/P20226/P15090/P19438/P20160/P41567/Q07507/P78410/Q96P16/P61956/Q9H0F7/Q9UHX3/P00325/Q9HCB6/P36639/Q96QC0/O95271/O15123.1
0.701267	Non-SAP	Diabetes	9	BLSA	Q92854/P15090.1/O15123/P15090/P12830/Q16514/Q8TBC3/P35900/P10643/Q12906/P01859/P12830.2/Q13123/Q9HCB6/Q93070/Q06190/Q92547/P20333.1/Q7L513/Q9NR48/Q9NQ25/P16233/NA/NA/NA
0.787826	Non-SAP	Grip Weakness	9	BLSA	Q96DX5/P19438/P52435/O00541/O94813/P15090/Q9H4I2/Q8N7C7.1/Q15726/Q7Z6I6/O60234/Q8TAE8/P61247/Q9BQ89/P03973/P42167/P61956/P12830.1/NA/NA/NA/NA/NA/NA/NA
0.642677	Non-SAP	Hypertension	9	BLSA	P15090/Q92945/Q9P287/Q96GP6/P51857/P10643/Q69YN2/Q96BF3/Q13123/Q9UHX3/P26010/Q9UHP3/P54278/Q86U70/Q9H4I2/Q96PB7/P35900/Q68DV7.1/P01861/Q14324/P55001.1/Q16514/P01880/O60870/Q08493
0.81862	Non-SAP	Kidney Disease	9	BLSA	Q13137/Q9H4I2/P00746/P15090/P33241/P28325.1/O95841/P20160/P55001.1/P36639/P03973/P41567/Q14919/Q8TA86/Q96GP6/P08579/Q8NB90/P61956/Q96QC0/P19438/Q9HCB6/P54821/P56279/Q96LL9/P20226
0.610909	Non-SAP	Diabetes	10	BLSA	Q92854/P15090.1/O15123/Q93070/P12830/P10643/P35900/Q8TBC3/Q06190/Q13123/P01859/Q12906/Q92547/Q16514/P54821/P15090/Q9NR48/P51857/O75791.1/Q9NQ25/P16233/Q9H840/P20333.1/Q9HCB6/P33316
0.778656	Non-SAP	Grip Weakness	10	BLSA	P19438/O94813/Q96DX5/P52435/P15090/Q01844/Q15726/Q9UEE9/P61956/Q92688/Q9UKK6/Q7Z6I6/O75940/Q9H4I2/Q96QC0/O00541/O60234/NA/NA/NA/NA/NA/NA/NA/NA
0.670815	Non-SAP	Hypertension	10	BLSA	P15090/Q96BF3/Q9P287/Q92945/P10643/Q86U70/P54278/Q16514/Q13123/Q96GP6/P26010/P51857/Q8TAD8/Q9H4I2/Q96PB7/Q07507/P54296/Q9P031/Q8N371/Q9Y5X9/Q9UHP3/P35900/Q9BYC5/P01880/Q9UHX3
0.897516	Non-SAP	Kidney Disease	10	BLSA	Q9H4I2/P00746/P28325.1/Q13137/P33241/O95841/P55001.1/P41567/P15090/P20226/P14373/P61956/P56279/P36639/Q8TA86/P03973/Q8WY91/P20160/P61247/Q07507/P19438/Q96QC0/P41221/O95271/P54821
0.0379515	SAP	Walking Pace	1	BLSA	P05413.1/Q4LDE5.1/P41218/P35442.1/P54802/Q99497.2/Q96S19/P10124/P09237/Q08380/Q4LDE5/O75569/Q9Y281/Q9H1Y0/Q9NZK5/Q9UI42/O15533/A1X283/P10321/P02775.1/Q01518/Q8N3E9/P50225/P22692/P12109.1
0.0636221	SAP	Walking Pace	2	BLSA	P05413.1/Q4LDE5.1/P35442.1/Q9Y281/P10124/Q99988/P41218/Q4LDE5/P02775.1/Q8N3E9/A1X283/Q08380/Q9H1Y0/P09237/O60568/P55145/Q9UI42/Q9Y336/Q99497.2/O43708/Q96S19/Q9NVV0/P36959/P09488/Q9NQZ5
0.0103889	SAP	Walking Pace	3	BLSA	P05413.1/Q4LDE5.1/P10124/O60568/O15533/Q96S19/P09237/Q9Y281/P50225/O75569/P41218/Q9H1Y0/Q8N3E9/Q08380/P55082/Q9UI42/P27658/P10114/P54802/P11021/Q99988/P35442.1/P36959/Q4LDE5/Q1RMZ1
0.0611019	SAP	Walking Pace	4	BLSA	P05413.1/Q4LDE5.1/P35442.1/P41218/Q99988/A1X283/Q96S19/Q08380/P09237/O75569/P10124/Q8N3E9/Q6P4A8/Q9H1Y0/Q9Y281/O15533/P07093/O43708/A8K2U0/P20591/Q99497.2/Q9UI42/P36959/P11021/Q9Y336
0.0482064	SAP	Walking Pace	5	BLSA	P05413.1/Q4LDE5.1/P09237/Q08380/O75569/P10124/Q9NZK5/Q9Y281/Q76M96/Q96S19/Q8N3E9/P41218/P35442.1/Q99988/Q9UI42/Q9Y336/Q9BS26/Q9GZP0.1/P54802/A1X283/Q9H1Y0/Q9HAN9/P50225/P02751.2/O14734
0.0180396	SAP	Walking Pace	6	BLSA	P05413.1/Q4LDE5.1/P10124/P54802/Q99988/P09237/P35442.1/Q9NZK5/Q99497.2/Q9Y281/Q08380/Q9UI42/A1X283/P41218/Q8N3E9/P50225/Q9Y336/Q96S19/P10321/P11021/Q9H1Y0/P02533/Q4LDE5/P36959/NA
0.0526984	SAP	Walking Pace	7	BLSA	P05413.1/Q4LDE5.1/P10124/P09237/P41218/Q9Y281/P35442.1/Q96S19/P54802/A1X283/Q99497.2/Q8N3E9/Q9H1Y0/O15533/Q9UI42/P10321/P20591/Q99988/Q6P4A8/Q9NZK5/P50225/P12109.1/O75569/P36959/Q08380
0.0748145	SAP	Walking Pace	8	BLSA	P05413.1/Q4LDE5.1/P09237/Q96S19/Q9Y281/Q8N3E9/P02533/P35442.1/P50225/Q4LDE5/Q08380/Q9NZK5/P55145/O75569/O15533/Q99988/A1X283/Q9UI42/P41218/A8K2U0/P11117/P10321/P54802/Q9H1Y0/P11021
0.055666	SAP	Walking Pace	9	BLSA	P05413.1/Q4LDE5.1/P41218/Q96S19/Q99988/P09237/Q9Y281/Q9H1Y0/P35442.1/P54802/Q9Y336/P10124/O15533/Q8N3E9/A1X283/Q99497.2/O60568/O43708/Q9UI42/O75569/A8K2U0/P11021/P50225/Q9NZK5/P10321
0.0550409	SAP	Walking Pace	10	BLSA	P05413.1/Q4LDE5.1/A1X283/Q99988/P41218/Q08380/P10124/O60568/Q9Y281/Q96S19/Q9NZK5/Q4LDE5/P54802/Q9UI42/O75569/Q99497.2/P10321/P35442.1/Q8N3E9/Q9BS26/P02751.2/P34059/P09237/P55145/O15533
0.0319458	Non-SAP	Walking Pace	1	BLSA	P15090/Q96DX5/Q13822/P08493/Q9BSE4/O75446/Q14088/O00481/P15090.1/P55287/P06729/Q9UN70/P0DJI8/P54821/P08476.2/Q9P0K8/P20062/Q8WZ75/Q86VB7/Q9NQ25/Q53H47/Q86WR0/Q9Y5K5/Q9BYV8/Q8NEJ9
0.0151489	Non-SAP	Walking Pace	2	BLSA	P15090/Q96DX5/Q13822/Q9BSE4/Q53H47/P08476.2/P15090.1/P06729/P08493/Q9UKD2/Q8WZ75/Q8N257/Q86VB7/Q9UN70/P54821/P61244/Q14088/Q9NPF0/O75446/Q9NYK6/O00762/P20062/Q9NQ25/Q9BYC5/Q6UWV6
0.046736	Non-SAP	Walking Pace	3	BLSA	P15090/Q96DX5/P15090.1/Q53H47/Q13822/P54821/Q8WZ75/Q9BSE4/O75446/P06729/Q9NQ25/O00762/P08476.1/Q14088/Q16514/P20062/Q8TDL5.1/Q9BYV8/P08579/Q9H3F6/P80162/P0DJI8/Q9BYC5/Q86WR0/P09341
0.0932393	Non-SAP	Walking Pace	4	BLSA	P15090/Q96DX5/Q9BSE4/O00762/P06729/Q9NQ25/Q8IXQ5/Q9UN70/P54821/Q53H47/Q14088/Q9BRJ7/O75446/Q8WZ75/Q86VB7/Q8TBE7/P55287/P20062/Q9BYC5/O00481/P62888/P0DJI8/P08476.1/Q9H3F6/Q13822
0.206454	Non-SAP	Walking Pace	5	BLSA	P15090/Q96DX5/Q53H47/Q13822/P08493/Q86VB7/Q9BSE4/P08476.2/Q8TBE7/P06729/Q86WR0/O75446/O00481/P02778/P80162/Q8WZ75/Q14088/P15090.1/Q9P0K8/Q9BYV8/Q9BXR0/P08476.1/Q8NEJ9/P55287/Q9NQ25
0.219834	Non-SAP	Walking Pace	6	BLSA	P15090/Q96DX5/Q13822/Q9UN70/Q86VB7/Q9BSE4/O14910.1/P08493/Q86WR0/Q8WZ75/O75446/Q9NQ25/P06729/P08476.2/O00762/Q53H47/Q14088/P15090.1/Q9Y5K5/Q9BYC5/P54821/Q9BYV8/P80162/P08476.1/P62888
0.0684707	Non-SAP	Walking Pace	7	BLSA	P15090/P08493/Q96DX5/Q8WZ75/Q13822/O75446/Q9BRJ7/Q9NQ25/Q9BSE4/P08476.2/Q9UN70/Q86VB7/P02778/Q14088/O00481/P20062/Q8TDL5.1/P06729/P08476.1/P62888/O14910.1/P54821/P48643/P78410/Q9H013
0.0448858	Non-SAP	Walking Pace	8	BLSA	P15090/Q96DX5/Q86VB7/Q9BSE4/Q13822/Q8WZ75/P0DJI8/Q8TBE7/P54821/P08493/O00762/Q86WR0/Q9UN70/P06729/P55287/Q9BYV8/P62826/O75446/P20062/P13051/P15090.1/P48643/P08476.1/Q9NQ25/P0DJI8.1
0.108288	Non-SAP	Walking Pace	9	BLSA	P15090/Q96DX5/Q86VB7/Q13822/P08476.1/Q9BSE4/Q86WR0/Q9NQ25/P08493/Q53H47/Q8WZ75/P06729/Q14088/P15090.1/O75446/O14910.1/Q9UN70/Q9BYV8/O00762/P62888/Q96CG3/P54821/P08476.2/Q9Y5K5/O00481
0.0779611	Non-SAP	Walking Pace	10	BLSA	P15090/Q96DX5/Q53H47/P08493/Q86VB7/Q13822/Q9BRJ7/O00481/Q9BSE4/Q9NQ25/Q86WR0/O75446/O00762/Q8WZ75/Q9UN70/Q86UW7/P48643/P78410/P15090.1/P06729/Q14088/Q9BXR0/Q8NEJ9/Q9UKD2/P54821
0.586943	SAP	age	1	BLSA	Q76M96/Q99988/Q01995.1/Q14392/O15031.1/P00750/P78560/Q9UBP4.1/P53365/Q01995/Q9Y3C4/Q96GG9/P47712/Q99439/Q4LDE5/Q9NP81/P18065/P17655/Q9HCY8/Q8IZV5/Q53GG5/Q9UHN6/Q15493/Q13938/P13861
0.560815	SAP	age	2	BLSA	Q76M96/Q99988/Q01995.1/Q14392/Q9Y3C4/P78560/Q9UBP4.1/P00750/O15031.1/P53365/Q4LDE5/Q96GG9/P47712/Q01995/P61769.1/P40121/Q99439/Q9NP81/P18065/Q53GG5/Q15493/Q13938/Q9HCY8/P07686/Q6UX71
0.564731	SAP	age	3	BLSA	Q99988/Q76M96/Q01995.1/O15031.1/Q14392/P00750/Q9Y3C4/P53365/P78560/P47712/Q9UBP4.1/Q96GG9/P18065/Q15124/P21810.1/P05155.1/Q9HCY8/P61769.1/Q13938/P61769/Q53GG5/Q6YP21/Q4LDE5.1/Q4LDE5/Q9UHN6
0.551101	SAP	age	4	BLSA	Q76M96/Q99988/Q01995.1/Q14392/P00750/O15031.1/Q9Y3C4/Q96GG9/Q4LDE5/P78560/Q9UBP4.1/P53365/Q99439/P18065/Q15124/P61769.1/P21810.1/Q53GG5/Q9NP81/P17655/P47712/Q9UHN6/Q15493/P07686/Q13938
0.55192	SAP	age	5	BLSA	Q76M96/Q99988/Q01995.1/Q14392/P00750/P78560/Q9UBP4.1/Q4LDE5/O15031.1/Q9Y3C4/Q99439/P53365/P18065/Q96GG9/P40121/P47712/Q01995/P21283/P13861/Q9NP81/P07686/Q13938/Q9UHN6/Q53GG5/P22897
0.627303	SAP	age	6	BLSA	Q76M96/Q99988/Q01995.1/Q14392/P78560/P00750/P47712/O15031.1/P53365/Q99439/Q96GG9/Q9Y3C4/Q4LDE5/Q9UBP4.1/Q15124/P40121/P18065/Q53GG5/Q15493/Q9UHN6/Q9NP81/P17655/P61769.1/Q13938/P05155.1
0.524843	SAP	age	7	BLSA	Q99988/Q76M96/Q01995.1/Q14392/O15031.1/P00750/P53365/P78560/Q4LDE5/Q9Y3C4/Q99439/Q96GG9/Q9UBP4.1/Q9HCY8/P18065/Q01995/P13861/Q13938/Q14232/Q9NP81/P17655/P21810.1/P47712/P53007/Q15493
0.588726	SAP	age	8	BLSA	Q99988/Q76M96/Q01995.1/P78560/P00750/Q14392/P53365/Q9UBP4.1/O15031.1/Q4LDE5/Q96GG9/Q9Y3C4/Q99439/P18065/P21810.1/Q9NP81/Q9UHN6/P40121/P47712/Q13938/P05155.1/Q01995/P61769.1/Q15493/P53007
0.636465	SAP	age	9	BLSA	Q76M96/Q99988/Q01995.1/Q14392/P78560/O15031.1/P00750/Q9Y3C4/Q4LDE5/Q96GG9/Q99439/Q9UBP4.1/P53365/P47712/P17655/P18065/Q01995/Q9NP81/Q53GG5/P21810.1/Q13938/Q15124/P40121/P26641/P56937
0.570137	SAP	age	10	BLSA	Q99988/Q76M96/Q01995.1/Q14392/P00750/P53365/Q9Y3C4/P78560/Q4LDE5/P18065/Q96GG9/Q9UBP4.1/P47712/O15031.1/Q15124/Q99439/Q13938/Q14232/Q15493/Q9HCY8/P05155.1/P61769.1/Q01995/Q9UHN6/P40121
0.448012	Non-SAP	age	1	BLSA	Q96GP6/Q96DX5/O94813/Q9BRK3/Q92854/Q9HCB6.1/P15090/Q07507/P08476.2/Q9HCB6/Q99941/Q15506/Q8TAT2/P48960/P28325.1/Q9H1K6/P03973/Q8N1Q1/P06127.1/P06213/Q3ZCQ8/Q08493/O75462/P55010/Q8TF66
0.417411	Non-SAP	age	2	BLSA	Q96GP6/Q96DX5/O94813/Q9BRK3/Q9HCB6.1/Q07507/Q92854/P03973/P08476.2/Q15506/Q99941/P15090/Q8TAT2/Q9HCB6/Q08493/P19438/P28325.1/O75354/P48960/Q8N1Q1/Q9HCU0/P48736/Q9H1K6/P55010/Q5VW38
0.407822	Non-SAP	age	3	BLSA	Q96GP6/Q96DX5/O94813/Q9BRK3/Q9HCB6.1/Q92854/Q15506/P48960/P15090/Q07507/P08476.2/Q8TAT2/Q99941/P03973/P28325.1/Q9H1K6/Q9HCB6/Q8N1Q1/Q8N257/Q08493/Q3ZCQ8/P50990/P06127.1/Q86UW7/Q8TF66
0.378397	Non-SAP	age	4	BLSA	Q96GP6/Q96DX5/O94813/Q9BRK3/Q9HCB6.1/P08476.2/Q92854/Q07507/P15090/Q99941/P48960/Q15506/Q9HCB6/Q9H1K6/P03973/Q8TAT2/Q9HCU0/P28325.1/Q86UW7/Q63HQ0/P06213/Q03692/Q3ZCQ8/P55010/Q08493
0.505388	Non-SAP	age	5	BLSA	Q96GP6/Q96DX5/O94813/Q9BRK3/Q9HCB6.1/Q92854/P15090/P48960/P08476.2/Q15506/Q07507/Q9HCB6/P03973/Q99941/Q08493/Q8TAT2/P61956/P28325.1/O75462/Q9H1K6/Q8N1Q1/Q3ZCQ8/Q86UW7/Q03692/Q8WY91
0.518464	Non-SAP	age	6	BLSA	Q96GP6/Q96DX5/O94813/Q9BRK3/Q9HCB6.1/P48960/P08476.2/Q07507/Q15506/Q92854/P03973/P15090/Q9H1K6/Q8TAT2/Q99941/P28325.1/Q9HCB6/P05114/Q08493/P06127.1/Q8WY91/Q9UNP9/Q03692/O75462/Q8N1Q1
0.339631	Non-SAP	age	7	BLSA	Q96GP6/Q96DX5/O94813/Q9BRK3/Q9HCB6.1/Q15506/P15090/Q9HCB6/P48960/P08476.2/P03973/Q92854/Q07507/Q8TAT2/Q99941/Q9HCU0/P28325.1/Q08493/Q86UW7/P48736/O75462/Q92688/Q9H1K6/Q14703/P06127.1
0.415528	Non-SAP	age	8	BLSA	Q96GP6/Q96DX5/O94813/Q9BRK3/Q9HCB6.1/Q07507/P48960/P08476.2/Q92854/Q15506/Q8TAT2/P15090/Q9H1K6/Q9HCB6/P06213/P03973/Q99941/P28325.1/P55010/Q9NSB8/P19438/Q9HCU0/P05114/Q8N257/Q03692
0.476722	Non-SAP	age	9	BLSA	Q96GP6/Q96DX5/O94813/Q9BRK3/Q9HCB6.1/Q92854/P48960/Q99941/P03973/P08476.2/Q9HCB6/P15090/Q07507/Q15506/Q8TAT2/Q9H1K6/P28325.1/O75462/Q5VW38/Q9HCU0/P55010/Q03692/Q14703/P06127.1/P00746
0.462713	Non-SAP	age	10	BLSA	Q96GP6/Q96DX5/O94813/Q9BRK3/Q92854/P48960/Q15506/Q9HCB6.1/Q9HCB6/Q07507/P15090/Q99941/P08476.2/Q8TAT2/P03973/P28325.1/Q9H1K6/Q9HCU0/P06127.1/P55010/Q03692/Q8WY91/Q5VW38/P00746/P50990
0.35291	Core	age	1	InCHIANTI	P09211.1/P42224/P51452/Q9NQW7/P04179/O43488/P14550/P09960/P30085.i/P15586/P10619/P04792/P28799/P07858/Q13557/P54920/P07339/P05362/P30533/P04083/Q9UHL4.i/P15289/Q14108/Q99714/P53634.1
0.327124	Core	age	2	InCHIANTI	P09211.1/P51452/P42224/Q9NQW7/P04179/P14550/O43488/P30085.i/P09960/P15586/P10619/P28799/Q13557/P04792/Q99714/P07858/P05362/P54920/Q9UHL4.i/P07339/P30533/P53634.1/P04083/P07355.1/P15289
0.213953	Core	age	3	InCHIANTI	P09211.1/P51452/P42224/Q9NQW7/P04179/O43488/P14550/P30085.i/P09960/P15586/P10619/Q13557/P28799/P30533/P07339/P04083/P05362/P07858/P04792/P07355.1/P15289/Q9UHL4.i/P53634.1/Q14108/Q99714
0.215939	Core	age	4	InCHIANTI	P09211.1/P51452/P42224/Q9NQW7/P04179/O43488/P10619/P09960/P15586/P30085.i/P14550/P54920/Q13557/P04792/P07339/P07858/Q9UHL4.i/P30533/P05362/P28799/P07355.1/P19367/P04083/P15289/Q14108
0.174824	Core	age	5	InCHIANTI	P09211.1/P51452/P42224/Q9NQW7/P04179/O43488/P30085.i/P14550/P15586/P09960/P10619/Q99714/Q13557/P28799/Q9UHL4.i/P54920/P07339/P07858/P04792/P05362/P30533/P30044/P19367/P53634.1/Q9UJ70
0.337995	Core	age	6	InCHIANTI	P09211.1/P42224/P51452/Q9NQW7/P04179/O43488/P09960/P14550/P30085.i/P15586/P10619/P04792/P54920/P28799/Q13557/P07339/P05362/P07858/P30533/Q9UHL4.i/P15289/P07355.1/P53634.1/Q14108/P30044
0.210021	Core	age	7	InCHIANTI	P09211.1/P42224/Q9NQW7/P51452/P04179/P14550/O43488/P09960/P04792/P10619/P30085.i/P15586/P28799/P54920/Q9UHL4.i/Q13557/P30533/P07339/P05362/Q99714/P07858/Q9UJ70/P04083/P15289/P19367
0.240942	Core	age	8	InCHIANTI	P09211.1/P42224/P51452/Q9NQW7/P04179/P14550/P09960/O43488/P30085.i/P15586/P04792/P28799/Q13557/P10619/P07858/P07339/P30533/P54920/P05362/Q9UHL4.i/P06396.1/P15289/Q99714/P04083/Q14108
0.341044	Core	age	9	InCHIANTI	P09211.1/P42224/P51452/Q9NQW7/P04179/O43488/P14550/P09960/P30085.i/P15586/P04792/P10619/Q13557/P28799/P54920/P07339/P07858/P30533/Q9UHL4.i/Q99714/P05362/P53634.1/P04083/P15289/P30044
0.219676	Core	age	10	InCHIANTI	P09211.1/P42224/P51452/Q9NQW7/O43488/P04179/P14550/P04792/P09960/P30085.i/P15586/P10619/Q13557/P28799/P30533/P07858/P07339/Q9UHL4.i/Q99714/P07355.1/P15289/P04083/P05362/Q14108/Q9UJ70
0.0316618	Core	BMI	1	InCHIANTI	P15586/P06396.1/P28799/P04179/P51452/P15289/P07237.1/P07339/P09960/P30533/P30085.i/P20810/P07355.1/P05362/P04083/P12277/Q14108/Q9UJ70/P04792/Q9Y5S2/P30044/P09211.1/NA/NA/NA
0.0501083	Core	BMI	2	InCHIANTI	P15586/P06396.1/P09960/P28799/P04179/P51452/P15289/P30085.i/P07339/P12277/P04083/P07237.1/P07355.1/P05362/P30533/P09211.1/P20810/Q9UJ70/P04792/Q14108/NA/NA/NA/NA/NA
0.0177573	Core	BMI	3	InCHIANTI	P51452/P06396.1/P15586/P28799/P04179/P09960/P15289/P09211.1/P12277/P30533/P04083/P07355.1/P07339/P30085.i/Q14108/P07237.1/P20810/P30044/P07858/Q9Y5S2/NA/NA/NA/NA/NA
0.163348	Core	BMI	4	InCHIANTI	P15586/P06396.1/P04179/P28799/P51452/P09960/P15289/P07237.1/P30085.i/P04083/P07355.1/P07339/P12277/P30533/P20810/Q14108/Q9Y5S2/P05362/P04792/Q9UJ70/NA/NA/NA/NA/NA
0.104434	Core	BMI	5	InCHIANTI	P51452/P06396.1/P15586/P28799/P04179/P09960/P15289/P09211.1/P07237.1/P12277/P04083/P30533/P07339/P30085.i/P07355.1/P20810/P05362/P04792/Q14108/Q9Y5S2/NA/NA/NA/NA/NA
0.0386788	Core	BMI	6	InCHIANTI	P06396.1/P15586/P04179/P28799/P51452/P09960/P04083/P30533/P07339/P30085.i/P12277/P15289/Q14108/P07237.1/P07355.1/P20810/P09211.1/P04792/P05362/P14550/Q9Y5S2/P10619/Q9UJ70/NA/NA
0.0504498	Core	BMI	7	InCHIANTI	P15586/P51452/P06396.1/P28799/P09960/P04179/P09211.1/P30085.i/P07355.1/P15289/P04083/P07339/P12277/P07237.1/P30533/P19367/Q14108/P20810/P05362/P04792/P53634.1/P07858/P10619/P14550/NA
0.0393396	Core	BMI	8	InCHIANTI	P06396.1/P15586/P28799/P51452/P04179/P07237.1/P15289/P07339/P09960/P04083/P30533/P07355.1/P30085.i/P20810/P12277/P05362/Q14108/Q9Y5S2/P07858/P04792/P10619/NA/NA/NA/NA
0.037545	Core	BMI	9	InCHIANTI	P06396.1/P15586/P04179/P09960/P28799/P51452/P15289/P12277/P04083/P30533/P07339/P20810/P30085.i/P07237.1/Q14108/Q9Y5S2/P04792/P05362/P07355.1/Q9UHL4.i/P07858/NA/NA/NA/NA
0.0122652	Core	BMI	10	InCHIANTI	P15586/P51452/P06396.1/P28799/P09211.1/P09960/P04179/P15289/P04083/P07355.1/P12277/P07237.1/P30533/P30085.i/P07339/Q14108/P05362/P20810/P54920/P10619/P19367/Q9UHL4.i/P30044/NA/NA
0.739796	Core	Diabetes	1	InCHIANTI	P04179/P15586/P10619/P06396.1/P30044/P07339/Q9UJ70/P53634.1/P19367/P30533/Q9UHL4.i/P04792/NA/NA/NA/NA/NA/NA/NA/NA/NA/NA/NA/NA/NA
0.712615	Core	Kidney Disease	1	InCHIANTI	P06396.1/P15586/P28799/P14550/P05362/P09211.1/P20810/P10619/P07858/P19367/P07339/P15289/P53634.1/P09960/P07355.1/Q99714/NA/NA/NA/NA/NA/NA/NA/NA/NA
0.661783	Core	Diabetes	2	InCHIANTI	Q9NQW7/P54920/P04792/P09960/P51452/P04179/P30044/P15586/Q99714/Q9UJ70/P30533/P53634.1/P07355.1/Q13557/P09211.1/Q9UHL4.i/P10619/P15289/Q9Y5S2/P20810/P06396.1/P07339/P05362/P19367/P28799
0.671875	Core	Kidney Disease	2	InCHIANTI	P06396.1/P14550/P15586/O43488/P07339/P07858/P53634.1/P10619/P28799/P05362/P15289/P09960/P09211.1/P19367/Q9UHL4.i/P20810/P30533/P07237.1/NA/NA/NA/NA/NA/NA/NA
0.655678	Core	Diabetes	3	InCHIANTI	P15586/P30044/P07339/P53634.1/P06396.1/P04179/P10619/Q9UHL4.i/P30533/P15289/P12277/P05362/P09960/Q9Y5S2/NA/NA/NA/NA/NA/NA/NA/NA/NA/NA/NA
0.639317	Core	Kidney Disease	3	InCHIANTI	P06396.1/P15586/P28799/P05362/P09960/Q99714/P53634.1/P20810/P10619/P09211.1/P14550/P07339/P07355.1/Q9Y5S2/NA/NA/NA/NA/NA/NA/NA/NA/NA/NA/NA
0.616956	Core	Diabetes	4	InCHIANTI	Q9NQW7/P54920/P51452/P09960/P04792/P04179/P15586/P30044/P30533/Q99714/Q9UHL4.i/P10619/P53634.1/P30085.i/P19367/Q9UJ70/P06396.1/P07339/P14550/P20810/Q9Y5S2/Q13557/P07858/P05362/P07355.1
0.655978	Core	Kidney Disease	4	InCHIANTI	P06396.1/P15586/P14550/O43488/Q99714/P28799/P07339/P10619/P05362/P20810/P07858/P04083/P09211.1/P53634.1/P09960/P19367/P07355.1/Q14108/Q9Y5S2/NA/NA/NA/NA/NA/NA
0.669739	Core	Diabetes	5	InCHIANTI	P15586/P10619/P07339/P30044/P53634.1/P04179/P09960/P19367/P06396.1/P30533/Q9UJ70/P15289/NA/NA/NA/NA/NA/NA/NA/NA/NA/NA/NA/NA/NA
0.726916	Core	Kidney Disease	5	InCHIANTI	P15586/P06396.1/P28799/P09960/P07339/P05362/Q9Y5S2/P07858/P53634.1/P09211.1/P19367/P14550/P10619/P20810/P30085.i/O43488/NA/NA/NA/NA/NA/NA/NA/NA/NA
0.538043	Core	Diabetes	6	InCHIANTI	P15586/P04179/P30044/P10619/P07339/P06396.1/P30533/Q9UJ70/P53634.1/Q9UHL4.i/P19367/P04792/P09960/P14550/P07858/P15289/Q9Y5S2/P05362/NA/NA/NA/NA/NA/NA/NA
0.665833	Core	Kidney Disease	6	InCHIANTI	P06396.1/P15586/P28799/P09211.1/P05362/P53634.1/P07858/P07339/P20810/Q99714/P10619/P14550/P19367/Q9Y5S2/NA/NA/NA/NA/NA/NA/NA/NA/NA/NA/NA
0.498641	Core	Diabetes	7	InCHIANTI	P15586/P30044/P04179/P10619/P06396.1/Q9UHL4.i/P30533/P07339/P19367/Q9Y5S2/Q9UJ70/P04792/P07237.1/Q9NQW7/P20810/P07858/P09960/P05362/NA/NA/NA/NA/NA/NA/NA
0.642043	Core	Kidney Disease	7	InCHIANTI	P06396.1/P15586/P28799/P10619/P14550/P09960/P07339/Q99714/P05362/P07858/P20810/P53634.1/P19367/Q9Y5S2/P07355.1/Q14108/NA/NA/NA/NA/NA/NA/NA/NA/NA
0.602128	Core	Diabetes	8	InCHIANTI	P04179/P10619/P15586/P06396.1/P30044/P19367/P53634.1/P30533/Q9UHL4.i/Q9UJ70/P15289/NA/NA/NA/NA/NA/NA/NA/NA/NA/NA/NA/NA/NA/NA
0.746977	Core	Kidney Disease	8	InCHIANTI	P06396.1/P15586/P28799/P09211.1/P10619/P14550/P05362/P20810/P53634.1/P15289/P07858/P07355.1/O43488/Q99714/Q9UJ70/P19367/NA/NA/NA/NA/NA/NA/NA/NA/NA
0.684488	Core	Diabetes	9	InCHIANTI	P15586/P04179/Q9UJ70/P06396.1/P10619/P07339/P09960/P19367/P53634.1/Q9UHL4.i/P30044/Q9NQW7/P30533/P15289/Q9Y5S2/Q99714/P07237.1/NA/NA/NA/NA/NA/NA/NA/NA
0.684	Core	Kidney Disease	9	InCHIANTI	P06396.1/O43488/P15586/P14550/Q99714/P28799/P07339/P09211.1/P05362/P20810/P07858/P19367/P10619/P09960/P54920/P04179/Q9NQW7/P53634.1/P07355.1/NA/NA/NA/NA/NA/NA
0.462921	Core	Diabetes	10	InCHIANTI	P04179/Q9NQW7/P15586/P09960/P54920/P30044/P53634.1/P04792/Q9UJ70/P30533/P07339/P10619/Q9UHL4.i/Q99714/P28799/P15289/P05362/P06396.1/P14550/P30085.i/P07858/P07237.1/P20810/P19367/P07355.1
0.735969	Core	Kidney Disease	10	InCHIANTI	P06396.1/P15586/P28799/P14550/P10619/Q99714/P05362/P07858/P07339/P53634.1/P19367/Q9Y5S2/P07355.1/P09960/P20810/NA/NA/NA/NA/NA/NA/NA/NA/NA/NA
0.35291	Core	age	1	InCHIANTI	P09211.1/P42224/P51452/Q9NQW7/P04179/O43488/P14550/P09960/P30085.i/P15586/P10619/P04792/P28799/P07858/Q13557/P54920/P07339/P05362/P30533/P04083/Q9UHL4.i/P15289/Q14108/Q99714/P53634.1
0.327124	Core	age	2	InCHIANTI	P09211.1/P51452/P42224/Q9NQW7/P04179/P14550/O43488/P30085.i/P09960/P15586/P10619/P28799/Q13557/P04792/Q99714/P07858/P05362/P54920/Q9UHL4.i/P07339/P30533/P53634.1/P04083/P07355.1/P15289
0.213953	Core	age	3	InCHIANTI	P09211.1/P51452/P42224/Q9NQW7/P04179/O43488/P14550/P30085.i/P09960/P15586/P10619/Q13557/P28799/P30533/P07339/P04083/P05362/P07858/P04792/P07355.1/P15289/Q9UHL4.i/P53634.1/Q14108/Q99714
0.215939	Core	age	4	InCHIANTI	P09211.1/P51452/P42224/Q9NQW7/P04179/O43488/P10619/P09960/P15586/P30085.i/P14550/P54920/Q13557/P04792/P07339/P07858/Q9UHL4.i/P30533/P05362/P28799/P07355.1/P19367/P04083/P15289/Q14108
0.174824	Core	age	5	InCHIANTI	P09211.1/P51452/P42224/Q9NQW7/P04179/O43488/P30085.i/P14550/P15586/P09960/P10619/Q99714/Q13557/P28799/Q9UHL4.i/P54920/P07339/P07858/P04792/P05362/P30533/P30044/P19367/P53634.1/Q9UJ70
0.337995	Core	age	6	InCHIANTI	P09211.1/P42224/P51452/Q9NQW7/P04179/O43488/P09960/P14550/P30085.i/P15586/P10619/P04792/P54920/P28799/Q13557/P07339/P05362/P07858/P30533/Q9UHL4.i/P15289/P07355.1/P53634.1/Q14108/P30044
0.210021	Core	age	7	InCHIANTI	P09211.1/P42224/Q9NQW7/P51452/P04179/P14550/O43488/P09960/P04792/P10619/P30085.i/P15586/P28799/P54920/Q9UHL4.i/Q13557/P30533/P07339/P05362/Q99714/P07858/Q9UJ70/P04083/P15289/P19367
0.240942	Core	age	8	InCHIANTI	P09211.1/P42224/P51452/Q9NQW7/P04179/P14550/P09960/O43488/P30085.i/P15586/P04792/P28799/Q13557/P10619/P07858/P07339/P30533/P54920/P05362/Q9UHL4.i/P06396.1/P15289/Q99714/P04083/Q14108
0.341044	Core	age	9	InCHIANTI	P09211.1/P42224/P51452/Q9NQW7/P04179/O43488/P14550/P09960/P30085.i/P15586/P04792/P10619/Q13557/P28799/P54920/P07339/P07858/P30533/Q9UHL4.i/Q99714/P05362/P53634.1/P04083/P15289/P30044
0.219676	Core	age	10	InCHIANTI	P09211.1/P42224/P51452/Q9NQW7/O43488/P04179/P14550/P04792/P09960/P30085.i/P15586/P10619/Q13557/P28799/P30533/P07858/P07339/Q9UHL4.i/Q99714/P07355.1/P15289/P04083/P05362/Q14108/Q9UJ70
0.0316618	Core	BMI	1	InCHIANTI	P15586/P06396.1/P28799/P04179/P51452/P15289/P07237.1/P07339/P09960/P30533/P30085.i/P20810/P07355.1/P05362/P04083/P12277/Q14108/Q9UJ70/P04792/Q9Y5S2/P30044/P09211.1/NA/NA/NA
0.0501083	Core	BMI	2	InCHIANTI	P15586/P06396.1/P09960/P28799/P04179/P51452/P15289/P30085.i/P07339/P12277/P04083/P07237.1/P07355.1/P05362/P30533/P09211.1/P20810/Q9UJ70/P04792/Q14108/NA/NA/NA/NA/NA
0.0177573	Core	BMI	3	InCHIANTI	P51452/P06396.1/P15586/P28799/P04179/P09960/P15289/P09211.1/P12277/P30533/P04083/P07355.1/P07339/P30085.i/Q14108/P07237.1/P20810/P30044/P07858/Q9Y5S2/NA/NA/NA/NA/NA
0.163348	Core	BMI	4	InCHIANTI	P15586/P06396.1/P04179/P28799/P51452/P09960/P15289/P07237.1/P30085.i/P04083/P07355.1/P07339/P12277/P30533/P20810/Q14108/Q9Y5S2/P05362/P04792/Q9UJ70/NA/NA/NA/NA/NA
0.104434	Core	BMI	5	InCHIANTI	P51452/P06396.1/P15586/P28799/P04179/P09960/P15289/P09211.1/P07237.1/P12277/P04083/P30533/P07339/P30085.i/P07355.1/P20810/P05362/P04792/Q14108/Q9Y5S2/NA/NA/NA/NA/NA
0.0386788	Core	BMI	6	InCHIANTI	P06396.1/P15586/P04179/P28799/P51452/P09960/P04083/P30533/P07339/P30085.i/P12277/P15289/Q14108/P07237.1/P07355.1/P20810/P09211.1/P04792/P05362/P14550/Q9Y5S2/P10619/Q9UJ70/NA/NA
0.0504498	Core	BMI	7	InCHIANTI	P15586/P51452/P06396.1/P28799/P09960/P04179/P09211.1/P30085.i/P07355.1/P15289/P04083/P07339/P12277/P07237.1/P30533/P19367/Q14108/P20810/P05362/P04792/P53634.1/P07858/P10619/P14550/NA
0.0393396	Core	BMI	8	InCHIANTI	P06396.1/P15586/P28799/P51452/P04179/P07237.1/P15289/P07339/P09960/P04083/P30533/P07355.1/P30085.i/P20810/P12277/P05362/Q14108/Q9Y5S2/P07858/P04792/P10619/NA/NA/NA/NA
0.037545	Core	BMI	9	InCHIANTI	P06396.1/P15586/P04179/P09960/P28799/P51452/P15289/P12277/P04083/P30533/P07339/P20810/P30085.i/P07237.1/Q14108/Q9Y5S2/P04792/P05362/P07355.1/Q9UHL4.i/P07858/NA/NA/NA/NA
0.0122652	Core	BMI	10	InCHIANTI	P15586/P51452/P06396.1/P28799/P09211.1/P09960/P04179/P15289/P04083/P07355.1/P12277/P07237.1/P30533/P30085.i/P07339/Q14108/P05362/P20810/P54920/P10619/P19367/Q9UHL4.i/P30044/NA/NA
0.739796	Core	Diabetes	1	InCHIANTI	P04179/P15586/P10619/P06396.1/P30044/P07339/Q9UJ70/P53634.1/P19367/P30533/Q9UHL4.i/P04792/NA/NA/NA/NA/NA/NA/NA/NA/NA/NA/NA/NA/NA
0.712615	Core	Kidney Disease	1	InCHIANTI	P06396.1/P15586/P28799/P14550/P05362/P09211.1/P20810/P10619/P07858/P19367/P07339/P15289/P53634.1/P09960/P07355.1/Q99714/NA/NA/NA/NA/NA/NA/NA/NA/NA
0.661783	Core	Diabetes	2	InCHIANTI	Q9NQW7/P54920/P04792/P09960/P51452/P04179/P30044/P15586/Q99714/Q9UJ70/P30533/P53634.1/P07355.1/Q13557/P09211.1/Q9UHL4.i/P10619/P15289/Q9Y5S2/P20810/P06396.1/P07339/P05362/P19367/P28799
0.671875	Core	Kidney Disease	2	InCHIANTI	P06396.1/P14550/P15586/O43488/P07339/P07858/P53634.1/P10619/P28799/P05362/P15289/P09960/P09211.1/P19367/Q9UHL4.i/P20810/P30533/P07237.1/NA/NA/NA/NA/NA/NA/NA
0.655678	Core	Diabetes	3	InCHIANTI	P15586/P30044/P07339/P53634.1/P06396.1/P04179/P10619/Q9UHL4.i/P30533/P15289/P12277/P05362/P09960/Q9Y5S2/NA/NA/NA/NA/NA/NA/NA/NA/NA/NA/NA
0.639317	Core	Kidney Disease	3	InCHIANTI	P06396.1/P15586/P28799/P05362/P09960/Q99714/P53634.1/P20810/P10619/P09211.1/P14550/P07339/P07355.1/Q9Y5S2/NA/NA/NA/NA/NA/NA/NA/NA/NA/NA/NA
0.616956	Core	Diabetes	4	InCHIANTI	Q9NQW7/P54920/P51452/P09960/P04792/P04179/P15586/P30044/P30533/Q99714/Q9UHL4.i/P10619/P53634.1/P30085.i/P19367/Q9UJ70/P06396.1/P07339/P14550/P20810/Q9Y5S2/Q13557/P07858/P05362/P07355.1
0.655978	Core	Kidney Disease	4	InCHIANTI	P06396.1/P15586/P14550/O43488/Q99714/P28799/P07339/P10619/P05362/P20810/P07858/P04083/P09211.1/P53634.1/P09960/P19367/P07355.1/Q14108/Q9Y5S2/NA/NA/NA/NA/NA/NA
0.669739	Core	Diabetes	5	InCHIANTI	P15586/P10619/P07339/P30044/P53634.1/P04179/P09960/P19367/P06396.1/P30533/Q9UJ70/P15289/NA/NA/NA/NA/NA/NA/NA/NA/NA/NA/NA/NA/NA
0.726916	Core	Kidney Disease	5	InCHIANTI	P15586/P06396.1/P28799/P09960/P07339/P05362/Q9Y5S2/P07858/P53634.1/P09211.1/P19367/P14550/P10619/P20810/P30085.i/O43488/NA/NA/NA/NA/NA/NA/NA/NA/NA
0.538043	Core	Diabetes	6	InCHIANTI	P15586/P04179/P30044/P10619/P07339/P06396.1/P30533/Q9UJ70/P53634.1/Q9UHL4.i/P19367/P04792/P09960/P14550/P07858/P15289/Q9Y5S2/P05362/NA/NA/NA/NA/NA/NA/NA
0.665833	Core	Kidney Disease	6	InCHIANTI	P06396.1/P15586/P28799/P09211.1/P05362/P53634.1/P07858/P07339/P20810/Q99714/P10619/P14550/P19367/Q9Y5S2/NA/NA/NA/NA/NA/NA/NA/NA/NA/NA/NA
0.498641	Core	Diabetes	7	InCHIANTI	P15586/P30044/P04179/P10619/P06396.1/Q9UHL4.i/P30533/P07339/P19367/Q9Y5S2/Q9UJ70/P04792/P07237.1/Q9NQW7/P20810/P07858/P09960/P05362/NA/NA/NA/NA/NA/NA/NA
0.642043	Core	Kidney Disease	7	InCHIANTI	P06396.1/P15586/P28799/P10619/P14550/P09960/P07339/Q99714/P05362/P07858/P20810/P53634.1/P19367/Q9Y5S2/P07355.1/Q14108/NA/NA/NA/NA/NA/NA/NA/NA/NA
0.602128	Core	Diabetes	8	InCHIANTI	P04179/P10619/P15586/P06396.1/P30044/P19367/P53634.1/P30533/Q9UHL4.i/Q9UJ70/P15289/NA/NA/NA/NA/NA/NA/NA/NA/NA/NA/NA/NA/NA/NA
0.746977	Core	Kidney Disease	8	InCHIANTI	P06396.1/P15586/P28799/P09211.1/P10619/P14550/P05362/P20810/P53634.1/P15289/P07858/P07355.1/O43488/Q99714/Q9UJ70/P19367/NA/NA/NA/NA/NA/NA/NA/NA/NA
0.684488	Core	Diabetes	9	InCHIANTI	P15586/P04179/Q9UJ70/P06396.1/P10619/P07339/P09960/P19367/P53634.1/Q9UHL4.i/P30044/Q9NQW7/P30533/P15289/Q9Y5S2/Q99714/P07237.1/NA/NA/NA/NA/NA/NA/NA/NA
0.684	Core	Kidney Disease	9	InCHIANTI	P06396.1/O43488/P15586/P14550/Q99714/P28799/P07339/P09211.1/P05362/P20810/P07858/P19367/P10619/P09960/P54920/P04179/Q9NQW7/P53634.1/P07355.1/NA/NA/NA/NA/NA/NA
0.462921	Core	Diabetes	10	InCHIANTI	P04179/Q9NQW7/P15586/P09960/P54920/P30044/P53634.1/P04792/Q9UJ70/P30533/P07339/P10619/Q9UHL4.i/Q99714/P28799/P15289/P05362/P06396.1/P14550/P30085.i/P07858/P07237.1/P20810/P19367/P07355.1
0.735969	Core	Kidney Disease	10	InCHIANTI	P06396.1/P15586/P28799/P14550/P10619/Q99714/P05362/P07858/P07339/P53634.1/P19367/Q9Y5S2/P07355.1/P09960/P20810/NA/NA/NA/NA/NA/NA/NA/NA/NA/NA
